# Thalamic, hippocampal, amygdalar and brainstem long-term changes in schizophrenia co-localised with normative neurotransmitter distributions

**DOI:** 10.64898/2026.09.21.26363537

**Authors:** Claudio Alemán-Morillo, Natalia García-San-Martín, Richard AI Bethlehem, Patricia Segura, Chloe Gomez, Alessia Pasquini, Pablo Salguero-Quirós, Manuel Muñoz-Caracuel, Rosa Ayesa-Arriola, Javier Vázquez-Bourgon, John Suckling, Miguel Ruiz-Veguilla, Benedicto Crespo-Facorro, Rafael Romero-García

**Author notes:** Correspondence to: Rafael Romero García, Avda. Doctor Fedriani S/N, 41009, Seville (Spain).

## Abstract

**Background:** Schizophrenia Spectrum Disorders (SSD) is associated with spatially heterogeneous structural abnormalities across distributed brain systems, but the longitudinal evolution and neurochemical context of subcortical subregional changes remain poorly understood. We investigated longitudinal volume changes across thalamic, hippocampal, amygdalar, and brainstem subregions and their relationships with clinical characteristics and normative neurotransmitter distribution.

**Methods:** A total of 357 SSD individuals with first-episode and 196 healthy controls were included. Clinical assessments were performed at baseline and at 1, 3, 5, 10, 15, and 20 years of follow-up. Using T1-weighted structural MRI, subregional volumes were quantified across the thalamus, hippocampus, amygdala, and brainstem. We examined baseline group differences, longitudinal volume changes, and associations with clinical variables, including symptom severity. Spatial patterns of regional associations were compared with normative maps of neurotransmitter receptor and transporter distributions.

**Results:** Patients showed heterogeneous structural alterations across the examined subcortical subregions. The hippocampus showed prominent early volume deficits in specific subfields and demonstrated a strong association with antipsychotic medication doses. Amygdalar volumetric reductions were more widespread and were strongly associated with positive symptom severity. Localised structural abnormalities were also observed in the thalamus and brainstem, although these showed weak associations with clinical symptomatology. The spatial co-location of normative neurotransmitter maps with the structural and clinical associations revealed distinct overlapping with dopaminergic, GABAergic, glutamatergic, serotonergic and cholinergic systems.

**Conclusions:** Longitudinal structural alterations in SSD showed marked anatomical heterogeneity across thalamic, limbic, and brainstem systems. Their spatial correspondence with normative neurochemical architecture suggests that regional and subregional structural vulnerability and clinical heterogeneity may be organized along distinct, partially overlapping neurotransmitter profiles.

## Supplemental Data for "Thalamic, hippocampal, amygdalar and brainstem long-term changes in schizophrenia co-localised with normative neurotransmitter distributions"

### Sheet: Baseline - Base Str thalamus
covariable	lh_LGN	rh_LGN	rh_MGN	lh_MGN	lh_PuI	lh_PuM	lh_L.Sg	lh_VPL	lh_CM	lh_VLa	lh_PuA	lh_MDm	lh_Pf	lh_VAmc	lh_MDl	lh_CeM	lh_VA	lh_MV.Re.	lh_VM	lh_CL	lh_PuL	lh_Pt	lh_AV	lh_Pc	lh_VLp	lh_LP	rh_PuI	rh_PuM	rh_L.Sg	rh_VPL	rh_CM	rh_VLa	rh_PuA	rh_MDm	rh_Pf	rh_VAmc	rh_MDl	rh_VA	rh_MV.Re.	rh_CeM	rh_VM	rh_PuL	rh_CL	rh_VLp	rh_Pc	rh_Pt	rh_AV	rh_LP	lh_LD	rh_LD	lh_LGN_sig	rh_LGN_sig	rh_MGN_sig	lh_MGN_sig	lh_PuI_sig	lh_PuM_sig	lh_L.Sg_sig	lh_VPL_sig	lh_CM_sig	lh_VLa_sig	lh_PuA_sig	lh_MDm_sig	lh_Pf_sig	lh_VAmc_sig	lh_MDl_sig	lh_CeM_sig	lh_VA_sig	lh_MV.Re._sig	lh_VM_sig	lh_CL_sig	lh_PuL_sig	lh_Pt_sig	lh_AV_sig	lh_Pc_sig	lh_VLp_sig	lh_LP_sig	rh_PuI_sig	rh_PuM_sig	rh_L.Sg_sig	rh_VPL_sig	rh_CM_sig	rh_VLa_sig	rh_PuA_sig	rh_MDm_sig	rh_Pf_sig	rh_VAmc_sig	rh_MDl_sig	rh_VA_sig	rh_MV.Re._sig	rh_CeM_sig	rh_VM_sig	rh_PuL_sig	rh_CL_sig	rh_VLp_sig	rh_Pc_sig	rh_Pt_sig	rh_AV_sig	rh_LP_sig	lh_LD_sig	rh_LD_sig	lh_LGN_padj	rh_LGN_padj	rh_MGN_padj	lh_MGN_padj	lh_PuI_padj	lh_PuM_padj	lh_L.Sg_padj	lh_VPL_padj	lh_CM_padj	lh_VLa_padj	lh_PuA_padj	lh_MDm_padj	lh_Pf_padj	lh_VAmc_padj	lh_MDl_padj	lh_CeM_padj	lh_VA_padj	lh_MV.Re._padj	lh_VM_padj	lh_CL_padj	lh_PuL_padj	lh_Pt_padj	lh_AV_padj	lh_Pc_padj	lh_VLp_padj	lh_LP_padj	rh_PuI_padj	rh_PuM_padj	rh_L.Sg_padj	rh_VPL_padj	rh_CM_padj	rh_VLa_padj	rh_PuA_padj	rh_MDm_padj	rh_Pf_padj	rh_VAmc_padj	rh_MDl_padj	rh_VA_padj	rh_MV.Re._padj	rh_CeM_padj	rh_VM_padj	rh_PuL_padj	rh_CL_padj	rh_VLp_padj	rh_Pc_padj	rh_Pt_padj	rh_AV_padj	rh_LP_padj	lh_LD_padj	rh_LD_padj
Case	-2.96373	-4.09076	-2.05013	-2.54998	0.0771107	-2.61946	4.12855	-1.91215	-1.76792	-2.1417	-4.18	-8.78785	-0.791545	-1.50202	-4.41707	-3.33718	-1.23229	-3.61247	-1.87697	-2.71854	3.63349	-1.22249	-2.31256	-5.70207	-2.3707	-1.68006	1.09749	-1.20426	2.62037	-4.3314	-2.10827	-4.47815	-3.57391	-8.00693	-3.02876	-3.27504	-6.0612	-3.88731	-5.25746	-4.76017	-3.70993	3.28588	-0.6848	-5.18604	-5.34366	-3.20579	-1.56424	-1.40873	-4.35607	-2.43861	TRUE	TRUE	FALSE	TRUE	FALSE	TRUE	TRUE	FALSE	FALSE	TRUE	TRUE	TRUE	FALSE	FALSE	TRUE	TRUE	FALSE	TRUE	FALSE	TRUE	TRUE	FALSE	TRUE	TRUE	TRUE	FALSE	FALSE	FALSE	TRUE	TRUE	FALSE	TRUE	TRUE	TRUE	TRUE	TRUE	TRUE	TRUE	TRUE	TRUE	TRUE	TRUE	FALSE	TRUE	TRUE	TRUE	FALSE	FALSE	TRUE	TRUE	0.00595264	0.000152238	0.0563249	0.0181468	0.938548	0.0153632	0.000138783	0.0757834	0.0991172	0.0476548	0.000119709	2.39481e-16	0.446638	0.158734	5.42289e-05	0.00207267	0.246385	0.000828914	0.0799332	0.012306	0.000807318	0.246385	0.0316734	1.83367e-07	0.027971	0.116487	0.290035	0.2486	0.0153632	6.65399e-05	0.0502865	4.55419e-05	0.000911778	6.53165e-14	0.00500909	0.00235788	2.95462e-08	0.000332921	1.42413e-06	1.34591e-05	0.000635776	0.00235788	0.503667	1.78087e-06	1.07662e-06	0.00287513	0.143912	0.185065	6.49782e-05	0.0239977
Age_inclusion	0.265531	-1.78441	0.804627	-0.0655535	0.328518	-2.62041	-2.12111	2.54015	1.71493	-1.07609	-4.71421	-6.57782	2.35229	-3.82207	-4.32481	-2.5932	-2.95435	-2.02439	3.31472	-1.27852	1.50295	1.5919	-0.396311	-3.51171	1.15143	1.22249	-3.36001	-4.8919	-1.92402	1.66823	1.48425	-0.439835	-6.46515	-7.73118	1.86273	-3.62736	-6.31835	-2.0062	-2.12722	-2.72754	2.10476	-0.150683	-0.815378	0.725458	-3.78159	0.46841	0.196238	0.566662	1.14552	0.665916	FALSE	FALSE	FALSE	FALSE	FALSE	TRUE	FALSE	TRUE	FALSE	FALSE	TRUE	TRUE	TRUE	TRUE	TRUE	TRUE	TRUE	FALSE	TRUE	FALSE	FALSE	FALSE	FALSE	TRUE	FALSE	FALSE	TRUE	TRUE	FALSE	FALSE	FALSE	FALSE	TRUE	TRUE	FALSE	TRUE	TRUE	FALSE	FALSE	TRUE	FALSE	FALSE	FALSE	FALSE	TRUE	FALSE	FALSE	FALSE	FALSE	FALSE	0.84111	0.138134	0.539979	0.947744	0.807145	0.0277685	0.0806944	0.0311043	0.154643	0.381201	2.24242e-05	1.73242e-09	0.0494963	0.000866683	0.00011748	0.0282849	0.0113939	0.0937758	0.00362665	0.304995	0.214674	0.186087	0.768823	0.00209388	0.350285	0.326098	0.00334279	1.12504e-05	0.109145	0.164678	0.215607	0.750148	2.38992e-09	1.06943e-12	0.12063	0.00148775	4.54589e-09	0.093843	0.0806944	0.021559	0.0806944	0.898213	0.539979	0.585379	0.000905467	0.743687	0.879641	0.679813	0.350285	0.616566
Sex	-3.97232	-2.11621	-4.84046	-4.23333	-4.79259	-8.52545	-5.50364	-5.89282	-6.46405	-4.74593	-7.61995	0.629907	-7.60799	-5.03324	0.310536	-4.21911	-5.47669	-3.49258	-6.57596	-4.36469	-4.10345	-6.08536	-5.31463	-4.06513	-5.00321	-5.0157	-6.89691	-10.1321	-7.98193	-6.86087	-7.03497	-4.11329	-8.55916	0.214749	-7.36177	-5.91843	-0.455353	-4.26172	-3.60958	-4.61772	-6.54174	-5.55538	-7.01955	-4.85978	-4.78122	-7.6384	-4.80207	-4.67318	-1.1302	-3.59361	TRUE	TRUE	TRUE	TRUE	TRUE	TRUE	TRUE	TRUE	TRUE	TRUE	TRUE	FALSE	TRUE	TRUE	FALSE	TRUE	TRUE	TRUE	TRUE	TRUE	TRUE	TRUE	TRUE	TRUE	TRUE	TRUE	TRUE	TRUE	TRUE	TRUE	TRUE	TRUE	TRUE	FALSE	TRUE	TRUE	FALSE	TRUE	TRUE	TRUE	TRUE	TRUE	TRUE	TRUE	TRUE	TRUE	TRUE	TRUE	FALSE	TRUE	9.16177e-05	0.0383546	2.68958e-06	3.42545e-05	3.16918e-06	7.02118e-16	1.12157e-07	1.34556e-08	4.81366e-10	3.72236e-06	3.82701e-13	0.562625	3.82701e-13	1.19737e-06	0.771637	3.54708e-05	1.23994e-07	0.000562053	2.69768e-10	2.02228e-05	5.54687e-05	4.78579e-09	2.86091e-07	6.36508e-05	1.28404e-06	1.25505e-06	3.7797e-11	1.44872e-21	3.96218e-14	4.42208e-11	1.79545e-11	5.45846e-05	7.02118e-16	0.829997	2.01848e-12	1.22474e-08	0.675971	3.10957e-05	0.000379144	6.4682e-06	3.12768e-10	8.85127e-08	1.79724e-11	2.53831e-06	3.23889e-06	3.82701e-13	3.13334e-06	5.1214e-06	0.281088	0.000393556
EstimatedTotalIntraCranialVolN	11.0672	9.1914	6.97951	8.35495	12.0332	13.9103	6.91119	13.6795	14.1441	18.7132	11.9906	8.1197	14.0251	12.7081	9.97771	9.58082	16.695	6.07985	9.77328	6.66323	17.4374	14.5987	12.1167	12.0085	19.1282	13.5064	8.89885	11.521	5.18912	9.30804	13.2258	19.5416	10.373	9.55176	13.274	13.3067	10.1461	18.2156	4.69614	9.26699	6.27411	15.93	4.2365	18.9276	9.52138	10.8291	11.8016	12.3703	3.62832	1.33036	TRUE	TRUE	TRUE	TRUE	TRUE	TRUE	TRUE	TRUE	TRUE	TRUE	TRUE	TRUE	TRUE	TRUE	TRUE	TRUE	TRUE	TRUE	TRUE	TRUE	TRUE	TRUE	TRUE	TRUE	TRUE	TRUE	TRUE	TRUE	TRUE	TRUE	TRUE	TRUE	TRUE	TRUE	TRUE	TRUE	TRUE	TRUE	TRUE	TRUE	TRUE	TRUE	TRUE	TRUE	TRUE	TRUE	TRUE	TRUE	TRUE	FALSE	5.67085e-27	2.04619e-19	5.77241e-12	2.15128e-16	2.65907e-31	1.85028e-40	8.98421e-12	2.774e-39	1.27356e-41	3.39743e-68	3.86046e-31	1.35671e-15	4.98397e-41	1.70269e-34	2.06597e-22	7.44687e-21	6.26113e-56	1.75943e-09	1.33049e-21	4.6085e-11	2.30783e-60	4.95348e-44	1.12266e-31	3.31969e-31	1.43969e-70	2.03715e-38	2.46966e-18	5.37244e-29	2.6666e-07	7.77612e-20	4.6014e-37	5.79607e-73	5.16932e-24	9.38704e-21	2.77796e-37	2.01859e-37	4.37864e-23	3.95252e-65	3.12303e-06	1.08499e-19	5.45016e-10	1.75709e-51	2.53359e-05	1.89943e-69	1.19767e-20	6.04217e-26	2.84184e-30	7.18743e-33	0.000302507	0.183634
meanEuler	1.17366	-0.814438	-2.10901	-1.56319	0.611581	0.217714	-0.00114024	1.03444	0.536154	-1.61379	-0.458198	-2.49683	0.222216	-2.76364	-3.92333	-3.1306	-3.8103	-3.15247	0.547143	-2.66299	-1.3179	-2.26808	-3.75583	-1.55293	-0.81865	-2.79611	-2.18407	-2.65573	-0.612109	-0.09879	-0.425167	-0.999145	-1.92862	-2.89622	-0.56786	-2.38027	-3.85184	-1.85686	-2.76246	-2.78839	0.388937	-2.79033	-3.86852	-1.16895	-0.677838	-2.47569	-3.72461	-3.63637	-2.77778	-3.23409	FALSE	FALSE	FALSE	FALSE	FALSE	FALSE	FALSE	FALSE	FALSE	FALSE	FALSE	TRUE	FALSE	TRUE	TRUE	TRUE	TRUE	TRUE	FALSE	TRUE	FALSE	FALSE	TRUE	FALSE	FALSE	TRUE	FALSE	TRUE	FALSE	FALSE	FALSE	FALSE	FALSE	TRUE	FALSE	TRUE	TRUE	FALSE	TRUE	TRUE	FALSE	TRUE	TRUE	FALSE	FALSE	TRUE	TRUE	TRUE	TRUE	TRUE	0.367637	0.561547	0.0702732	0.201143	0.676154	0.862173	0.99909	0.442833	0.688308	0.190748	0.735099	0.0316382	0.862173	0.0171135	0.00170078	0.00891911	0.00170078	0.00891911	0.688308	0.0210834	0.302859	0.0510651	0.00170078	0.201143	0.561547	0.0171135	0.0607022	0.0210834	0.676154	0.940123	0.745318	0.454161	0.103841	0.0171135	0.688308	0.0396484	0.00170078	0.117704	0.0171135	0.0171135	0.75803	0.0171135	0.00170078	0.367637	0.655258	0.031967	0.00170078	0.00205318	0.0171135	0.00782087
DUP	1.84386	0.644189	1.71462	0.622053	1.79146	2.57684	1.72125	0.157329	1.05027	0.0179431	2.50474	-0.102639	-0.536208	1.07077	-0.207684	1.0916	0.63379	0.55666	-0.508185	1.72713	0.585402	-0.0697878	-0.0331815	1.36082	-0.244907	0.559459	0.469528	0.44927	1.19618	-0.424587	0.15778	0.270592	0.726052	0.0881963	-0.321321	0.963636	0.169871	1.2023	1.9136	1.31527	-0.155864	-0.966247	1.24302	-0.358708	-0.210969	0.391043	0.621884	-0.119489	1.62963	1.53867	FALSE	FALSE	FALSE	FALSE	FALSE	FALSE	FALSE	FALSE	FALSE	FALSE	FALSE	FALSE	FALSE	FALSE	FALSE	FALSE	FALSE	FALSE	FALSE	FALSE	FALSE	FALSE	FALSE	FALSE	FALSE	FALSE	FALSE	FALSE	FALSE	FALSE	FALSE	FALSE	FALSE	FALSE	FALSE	FALSE	FALSE	FALSE	FALSE	FALSE	FALSE	FALSE	FALSE	FALSE	FALSE	FALSE	FALSE	FALSE	FALSE	FALSE	0.541599	0.983722	0.541599	0.983722	0.541599	0.309434	0.541599	0.983722	0.816082	0.985687	0.309434	0.983722	0.983722	0.816082	0.983722	0.816082	0.983722	0.983722	0.983722	0.541599	0.983722	0.983722	0.985687	0.772817	0.983722	0.983722	0.983722	0.983722	0.772817	0.983722	0.983722	0.983722	0.983722	0.983722	0.983722	0.838524	0.983722	0.772817	0.541599	0.772817	0.983722	0.838524	0.772817	0.983722	0.983722	0.983722	0.983722	0.983722	0.574582	0.62065
Case:Age_inclusion	-4.01096	-0.604657	0.00152229	0.206254	-4.24674	-1.65413	2.839	-4.18911	-4.65293	-4.84111	-1.07214	-3.3148	-3.0683	-4.36826	-3.06332	-3.78306	-3.64547	-3.07232	-4.66128	-2.15895	-0.313377	-3.18704	-2.80329	-3.40464	-5.60347	-3.49046	-0.909335	0.818848	2.82916	-3.14572	-3.68007	-5.40135	0.571532	-1.95868	-2.16715	-4.71722	-1.465	-5.19535	-3.62548	-4.19971	-3.54086	0.813611	-1.92296	-5.13006	-2.31925	-2.54273	-3.09698	-1.6351	-3.25418	-1.82708	TRUE	FALSE	FALSE	FALSE	TRUE	FALSE	TRUE	TRUE	TRUE	TRUE	FALSE	TRUE	TRUE	TRUE	TRUE	TRUE	TRUE	TRUE	TRUE	TRUE	FALSE	TRUE	TRUE	TRUE	TRUE	TRUE	FALSE	FALSE	TRUE	TRUE	TRUE	TRUE	FALSE	FALSE	TRUE	TRUE	FALSE	TRUE	TRUE	TRUE	TRUE	FALSE	FALSE	TRUE	TRUE	TRUE	TRUE	FALSE	TRUE	FALSE	0.000245986	0.59295	0.998786	0.853699	0.000116262	0.126084	0.00789925	0.000124653	2.25681e-05	1.44778e-05	0.337927	0.00224444	0.0039901	7.51741e-05	0.0039901	0.000578711	0.000867386	0.0039901	2.25681e-05	0.0443407	0.785463	0.00319992	0.00828132	0.00170736	1.28394e-06	0.00131188	0.422493	0.462243	0.00789925	0.00353085	0.000809392	1.96819e-06	0.603978	0.0699526	0.0443407	2.2101e-05	0.174592	3.95691e-06	0.000881467	0.000124653	0.00114744	0.462243	0.0739267	4.17689e-06	0.0311178	0.0173679	0.0039901	0.127842	0.00265185	0.089367

### Sheet: Baseline - Base Str Hippocampus
covariable	lh_Hippocampal_tail	lh_subiculum.body	lh_CA1.body	lh_subiculum.head	lh_hippocampal.fissure	lh_presubiculum.head	lh_CA1.head	lh_presubiculum.body	lh_parasubiculum	lh_molecular_layer_HP.head	lh_molecular_layer_HP.body	lh_GC.ML.DG.head	lh_CA3.body	lh_GC.ML.DG.body	lh_CA4.head	lh_CA4.body	lh_fimbria	lh_CA3.head	lh_HATA	rh_Hippocampal_tail	rh_subiculum.body	rh_CA1.body	rh_subiculum.head	rh_hippocampal.fissure	rh_presubiculum.head	rh_CA1.head	rh_presubiculum.body	rh_parasubiculum	rh_molecular_layer_HP.head	rh_molecular_layer_HP.body	rh_GC.ML.DG.head	rh_CA3.body	rh_GC.ML.DG.body	rh_CA4.head	rh_CA4.body	rh_fimbria	rh_CA3.head	rh_HATA	lh_Hippocampal_tail_sig	lh_subiculum.body_sig	lh_CA1.body_sig	lh_subiculum.head_sig	lh_hippocampal.fissure_sig	lh_presubiculum.head_sig	lh_CA1.head_sig	lh_presubiculum.body_sig	lh_parasubiculum_sig	lh_molecular_layer_HP.head_sig	lh_molecular_layer_HP.body_sig	lh_GC.ML.DG.head_sig	lh_CA3.body_sig	lh_GC.ML.DG.body_sig	lh_CA4.head_sig	lh_CA4.body_sig	lh_fimbria_sig	lh_CA3.head_sig	lh_HATA_sig	rh_Hippocampal_tail_sig	rh_subiculum.body_sig	rh_CA1.body_sig	rh_subiculum.head_sig	rh_hippocampal.fissure_sig	rh_presubiculum.head_sig	rh_CA1.head_sig	rh_presubiculum.body_sig	rh_parasubiculum_sig	rh_molecular_layer_HP.head_sig	rh_molecular_layer_HP.body_sig	rh_GC.ML.DG.head_sig	rh_CA3.body_sig	rh_GC.ML.DG.body_sig	rh_CA4.head_sig	rh_CA4.body_sig	rh_fimbria_sig	rh_CA3.head_sig	rh_HATA_sig	lh_Hippocampal_tail_padj	lh_subiculum.body_padj	lh_CA1.body_padj	lh_subiculum.head_padj	lh_hippocampal.fissure_padj	lh_presubiculum.head_padj	lh_CA1.head_padj	lh_presubiculum.body_padj	lh_parasubiculum_padj	lh_molecular_layer_HP.head_padj	lh_molecular_layer_HP.body_padj	lh_GC.ML.DG.head_padj	lh_CA3.body_padj	lh_GC.ML.DG.body_padj	lh_CA4.head_padj	lh_CA4.body_padj	lh_fimbria_padj	lh_CA3.head_padj	lh_HATA_padj	rh_Hippocampal_tail_padj	rh_subiculum.body_padj	rh_CA1.body_padj	rh_subiculum.head_padj	rh_hippocampal.fissure_padj	rh_presubiculum.head_padj	rh_CA1.head_padj	rh_presubiculum.body_padj	rh_parasubiculum_padj	rh_molecular_layer_HP.head_padj	rh_molecular_layer_HP.body_padj	rh_GC.ML.DG.head_padj	rh_CA3.body_padj	rh_GC.ML.DG.body_padj	rh_CA4.head_padj	rh_CA4.body_padj	rh_fimbria_padj	rh_CA3.head_padj	rh_HATA_padj
Case	-3.28955	-3.01353	-0.926333	-3.79479	-0.0657891	-3.03558	-3.47358	-1.33067	0.138731	-4.65402	-3.6215	-5.6514	-3.79811	-2.57685	-5.96614	-3.64025	-1.89935	-4.1402	-4.74371	-3.08143	-4.22924	0.358351	-5.35431	0.822966	-4.1981	-4.15991	-3.75906	-2.96369	-5.7672	-2.49241	-4.89228	-1.54697	-2.43501	-5.36873	-2.40879	-1.79999	-2.97491	-3.35359	TRUE	TRUE	FALSE	TRUE	FALSE	TRUE	TRUE	FALSE	FALSE	TRUE	TRUE	TRUE	TRUE	TRUE	TRUE	TRUE	FALSE	TRUE	TRUE	TRUE	TRUE	FALSE	TRUE	FALSE	TRUE	TRUE	TRUE	TRUE	TRUE	TRUE	TRUE	FALSE	TRUE	TRUE	TRUE	FALSE	TRUE	TRUE	0.00195828	0.00434985	0.396147	0.000419747	0.947556	0.00423018	0.00112024	0.211342	0.91373	1.70629e-05	0.0006802	2.48032e-07	0.000419747	0.0147343	1.19189e-07	0.000672565	0.0731401	0.000117047	1.2664e-05	0.00380702	0.000106019	0.760147	7.72466e-07	0.445881	0.00010932	0.000117047	0.000451455	0.00470547	1.91625e-07	0.0180332	7.11179e-06	0.145014	0.0203933	7.72466e-07	0.0211561	0.0883774	0.00470547	0.00164189
Age_inclusion	2.91922	1.0472	0.398497	0.630109	3.39602	2.349	0.75074	1.51636	0.600383	1.29968	1.80124	0.872771	0.81316	3.10427	0.552073	2.56974	0.811915	0.454001	0.0798648	3.08244	1.34698	0.212143	1.98248	2.68408	0.792558	1.96001	2.09056	-1.73213	2.03605	1.62967	0.284768	1.28303	1.00469	-0.017869	0.289946	0.503425	-0.625122	0.521482	TRUE	FALSE	FALSE	FALSE	TRUE	FALSE	FALSE	FALSE	FALSE	FALSE	FALSE	FALSE	FALSE	TRUE	FALSE	FALSE	FALSE	FALSE	FALSE	TRUE	FALSE	FALSE	FALSE	FALSE	FALSE	FALSE	FALSE	FALSE	FALSE	FALSE	FALSE	FALSE	FALSE	FALSE	FALSE	FALSE	FALSE	FALSE	0.0339167	0.590406	0.794926	0.744198	0.0265594	0.103006	0.688479	0.328509	0.744198	0.42162	0.22768	0.677954	0.677954	0.0265594	0.753567	0.0651658	0.677954	0.771762	0.961664	0.0265594	0.42162	0.878253	0.173453	0.0559854	0.677954	0.173453	0.173453	0.244048	0.173453	0.280702	0.842371	0.42162	0.598951	0.985746	0.842371	0.753567	0.744198	0.753567
Sex	-1.16495	-0.718613	-2.86337	-3.7378	-5.24997	-5.56552	-4.23855	0.034959	-3.51847	-3.57261	-0.860133	-1.9965	-2.1937	-0.158155	-1.66602	0.0677608	-4.27976	-3.51595	-4.12648	-3.32357	-3.53703	-5.13455	-2.60859	-5.67851	-3.41262	-5.10448	-0.422265	-2.96775	-4.2797	-3.60254	-3.31718	-4.71889	-1.44097	-3.25223	-1.31806	-4.74443	-4.14906	-3.83642	FALSE	FALSE	TRUE	TRUE	TRUE	TRUE	TRUE	FALSE	TRUE	TRUE	FALSE	FALSE	TRUE	FALSE	FALSE	FALSE	TRUE	TRUE	TRUE	TRUE	TRUE	TRUE	TRUE	TRUE	TRUE	TRUE	FALSE	TRUE	TRUE	TRUE	TRUE	TRUE	FALSE	TRUE	FALSE	TRUE	TRUE	TRUE	0.290055	0.5281	0.00647463	0.000526012	2.25266e-06	6.0381e-07	9.15952e-05	0.972118	0.000906882	0.000870472	0.448948	0.0625516	0.04002	0.922935	0.125732	0.971554	8.48821e-05	0.000906882	0.000124152	0.00161453	0.000906882	2.90042e-06	0.0134421	6.0381e-07	0.00126053	2.90042e-06	0.730579	0.0048378	8.48821e-05	0.000828766	0.00161453	1.42814e-05	0.189793	0.00194094	0.230105	1.42814e-05	0.000122909	0.00038263
EstimatedTotalIntraCranialVolN	9.69172	13.644	8.1172	13.4274	6.88829	12.1482	18.3702	12.9032	9.65968	19.4883	13.1439	16.9137	6.24252	14.7108	16.8645	13.4338	11.8782	13.773	10.8549	8.97909	12.4335	8.07556	12.3668	5.83712	12.3153	14.9444	11.6533	9.57222	16.9437	11.5544	15.3152	5.22854	13.3269	15.6385	12.0037	9.83692	11.6385	10.4954	TRUE	TRUE	TRUE	TRUE	TRUE	TRUE	TRUE	TRUE	TRUE	TRUE	TRUE	TRUE	TRUE	TRUE	TRUE	TRUE	TRUE	TRUE	TRUE	TRUE	TRUE	TRUE	TRUE	TRUE	TRUE	TRUE	TRUE	TRUE	TRUE	TRUE	TRUE	TRUE	TRUE	TRUE	TRUE	TRUE	TRUE	TRUE	2.28124e-21	3.81252e-39	1.27453e-15	4.26042e-38	9.57134e-12	6.03926e-32	7.91274e-66	1.56607e-35	2.95282e-21	9.83946e-73	1.03096e-36	4.05071e-57	6.16212e-10	9.1496e-45	6.41142e-57	4.26042e-38	1.03375e-30	8.89676e-40	3.68353e-26	1.12521e-18	3.02088e-33	1.71299e-15	5.99567e-33	6.89873e-09	1.00683e-32	5.27401e-46	1.09635e-29	6.31436e-21	3.56221e-57	2.87295e-29	5.04945e-48	1.99247e-07	1.29474e-37	8.53382e-50	2.78684e-31	6.22766e-22	1.22941e-29	1.2412e-24
meanEuler	-3.32117	-2.61439	-1.94069	-2.56727	-3.68165	-2.06488	-3.43399	-2.93577	-1.89422	-2.73439	-2.19187	-1.96441	-1.50288	-2.55466	-1.88518	-2.02326	-4.07568	-1.86482	-0.841547	-3.07115	-1.71592	-2.42096	-1.84846	-3.21978	-0.679892	-3.43461	-2.68079	-1.01871	-2.96439	-2.66287	-3.02685	-2.15956	-3.08424	-2.7066	-2.63935	-4.17535	-2.74636	-2.03814	TRUE	TRUE	FALSE	TRUE	TRUE	FALSE	TRUE	TRUE	FALSE	TRUE	TRUE	FALSE	FALSE	TRUE	FALSE	FALSE	TRUE	FALSE	FALSE	TRUE	FALSE	TRUE	FALSE	TRUE	FALSE	TRUE	TRUE	FALSE	TRUE	TRUE	TRUE	TRUE	TRUE	TRUE	TRUE	TRUE	TRUE	FALSE	0.00583664	0.0180863	0.0688127	0.0194408	0.00305693	0.0594844	0.00466412	0.0107236	0.0730958	0.0171961	0.0471987	0.0674467	0.144525	0.0194408	0.0730958	0.0608748	0.000925182	0.0741402	0.411014	0.00919244	0.0965839	0.0269758	0.0745789	0.00713837	0.496696	0.00466412	0.0175347	0.325673	0.0106703	0.0175347	0.00957746	0.0490693	0.00919244	0.0174487	0.0177484	0.000925182	0.0171961	0.0608748
DUP	0.599859	0.259181	0.350182	1.76989	2.73586	2.3262	-0.961661	-0.40855	0.52103	-0.305839	-0.444676	-0.539032	0.0811852	-0.466714	-0.301009	-0.167457	-1.94039	-0.622894	0.178101	0.480184	0.700348	-0.192732	1.95065	0.481142	0.710325	-0.217994	1.23257	1.06281	0.481647	0.592119	-0.236938	-0.472016	-0.331821	-0.132016	-0.395867	-1.72536	-0.880921	1.10995	FALSE	FALSE	FALSE	FALSE	FALSE	FALSE	FALSE	FALSE	FALSE	FALSE	FALSE	FALSE	FALSE	FALSE	FALSE	FALSE	FALSE	FALSE	FALSE	FALSE	FALSE	FALSE	FALSE	FALSE	FALSE	FALSE	FALSE	FALSE	FALSE	FALSE	FALSE	FALSE	FALSE	FALSE	FALSE	FALSE	FALSE	FALSE	0.915205	0.915205	0.915205	0.536455	0.239678	0.383096	0.915205	0.915205	0.915205	0.915205	0.915205	0.915205	0.935307	0.915205	0.915205	0.915205	0.499235	0.915205	0.915205	0.915205	0.915205	0.915205	0.499235	0.915205	0.915205	0.915205	0.915205	0.915205	0.915205	0.915205	0.915205	0.915205	0.915205	0.919181	0.915205	0.536455	0.915205	0.915205
Case:Age_inclusion	-3.00301	-0.0711404	-0.343157	-0.569613	-1.8839	-1.31427	-0.438554	-0.786101	-0.315714	-2.10183	-1.65759	-2.73026	-0.346641	-2.81056	-2.74015	-2.42052	-3.37791	-1.20605	-0.677572	-2.88211	0.48183	0.421155	-1.43222	-1.57973	0.11933	-1.12641	-0.965502	2.75946	-1.36148	-0.997057	-0.0256217	-1.0924	-0.476404	-0.128043	-0.00432544	-2.14733	0.828354	-0.636236	TRUE	FALSE	FALSE	FALSE	FALSE	FALSE	FALSE	FALSE	FALSE	FALSE	FALSE	TRUE	FALSE	TRUE	TRUE	FALSE	TRUE	FALSE	FALSE	TRUE	FALSE	FALSE	FALSE	FALSE	FALSE	FALSE	FALSE	TRUE	FALSE	FALSE	FALSE	FALSE	FALSE	FALSE	FALSE	FALSE	FALSE	FALSE	0.0348235	0.995703	0.866251	0.831674	0.206594	0.448852	0.853369	0.713662	0.866251	0.135899	0.309205	0.0348235	0.866251	0.0348235	0.0348235	0.0742725	0.0285858	0.509695	0.788762	0.0348235	0.853369	0.853369	0.41345	0.334446	0.982606	0.549318	0.605241	0.0348235	0.439785	0.605241	0.996549	0.549728	0.853369	0.982606	0.996549	0.134916	0.704077	0.797599

### Sheet: Baseline - Base Str Amygdala
covariable	lh_Lateral.nucleus	lh_Basal.nucleus	lh_Accessory.Basal.nucleus	lh_Anterior.amygdaloid.area.AAA	lh_Central.nucleus	lh_Medial.nucleus	lh_Cortical.nucleus	lh_Corticoamygdaloid.transitio	lh_Paralaminar.nucleus	rh_Lateral.nucleus	rh_Basal.nucleus	rh_Accessory.Basal.nucleus	rh_Anterior.amygdaloid.area.AAA	rh_Central.nucleus	rh_Medial.nucleus	rh_Cortical.nucleus	rh_Corticoamygdaloid.transitio	rh_Paralaminar.nucleus	lh_Lateral.nucleus_sig	lh_Basal.nucleus_sig	lh_Accessory.Basal.nucleus_sig	lh_Anterior.amygdaloid.area.AAA_sig	lh_Central.nucleus_sig	lh_Medial.nucleus_sig	lh_Cortical.nucleus_sig	lh_Corticoamygdaloid.transitio_sig	lh_Paralaminar.nucleus_sig	rh_Lateral.nucleus_sig	rh_Basal.nucleus_sig	rh_Accessory.Basal.nucleus_sig	rh_Anterior.amygdaloid.area.AAA_sig	rh_Central.nucleus_sig	rh_Medial.nucleus_sig	rh_Cortical.nucleus_sig	rh_Corticoamygdaloid.transitio_sig	rh_Paralaminar.nucleus_sig	lh_Lateral.nucleus_padj	lh_Basal.nucleus_padj	lh_Accessory.Basal.nucleus_padj	lh_Anterior.amygdaloid.area.AAA_padj	lh_Central.nucleus_padj	lh_Medial.nucleus_padj	lh_Cortical.nucleus_padj	lh_Corticoamygdaloid.transitio_padj	lh_Paralaminar.nucleus_padj	rh_Lateral.nucleus_padj	rh_Basal.nucleus_padj	rh_Accessory.Basal.nucleus_padj	rh_Anterior.amygdaloid.area.AAA_padj	rh_Central.nucleus_padj	rh_Medial.nucleus_padj	rh_Cortical.nucleus_padj	rh_Corticoamygdaloid.transitio_padj	rh_Paralaminar.nucleus_padj
Case	-1.98789	-2.89032	-6.16485	-1.95943	-1.04284	-3.36078	-4.65819	-4.83294	-1.12638	-3.5191	-4.30468	-5.65643	-3.60582	-1.82404	-2.61905	-3.78824	-5.13053	-3.67888	FALSE	TRUE	TRUE	FALSE	FALSE	TRUE	TRUE	TRUE	FALSE	TRUE	TRUE	TRUE	TRUE	FALSE	TRUE	TRUE	TRUE	TRUE	0.0603345	0.0058697	1.6971e-08	0.0603345	0.297217	0.00130917	1.2677e-05	6.78309e-06	0.275522	0.000806633	5.39781e-05	1.71273e-07	0.000646161	0.0769256	0.0123526	0.000408173	2.00006e-06	0.000548876
Age_inclusion	1.53999	1.62791	2.96677	-0.354994	1.52532	2.8099	2.00712	1.37809	2.15069	0.676001	1.96577	3.16305	2.84435	1.37185	0.0565501	-0.300187	0.114426	-0.128804	FALSE	FALSE	TRUE	FALSE	FALSE	TRUE	FALSE	FALSE	FALSE	FALSE	FALSE	TRUE	TRUE	FALSE	FALSE	FALSE	FALSE	FALSE	0.229367	0.229367	0.0226389	0.9169	0.229367	0.0226389	0.12739	0.255524	0.114071	0.691147	0.12739	0.0226389	0.0226389	0.255524	0.954912	0.9169	0.954912	0.954912
Sex	-8.2931	-7.39522	-6.24388	-5.82474	-4.62749	-1.33872	-2.93994	-5.06146	-7.55229	-7.41949	-6.76871	-5.63195	-8.06485	-3.06183	-3.01329	-2.82137	-4.03133	-5.51643	TRUE	TRUE	TRUE	TRUE	TRUE	FALSE	TRUE	TRUE	TRUE	TRUE	TRUE	TRUE	TRUE	TRUE	TRUE	TRUE	TRUE	TRUE	4.95647e-15	9.13687e-13	1.48853e-09	1.62464e-08	6.1135e-06	0.180898	0.00375919	7.79789e-07	4.84868e-13	9.13687e-13	5.91081e-11	4.37277e-08	1.49956e-14	0.00288713	0.00316184	0.00514117	8.13079e-05	7.52201e-08
EstimatedTotalIntraCranialVolN	18.1724	18.469	14.7396	8.97938	7.70149	4.40244	4.00544	14.7271	18.4309	17.1	14.838	12.5135	5.86706	7.91785	4.7945	7.02283	12.9684	17.7495	TRUE	TRUE	TRUE	TRUE	TRUE	TRUE	TRUE	TRUE	TRUE	TRUE	TRUE	TRUE	TRUE	TRUE	TRUE	TRUE	TRUE	TRUE	4.44191e-65	1.54587e-66	3.86992e-45	1.54671e-18	3.6995e-14	1.22738e-05	6.54512e-05	3.97017e-45	1.54587e-66	1.14527e-58	1.2949e-45	9.9268e-34	6.76396e-09	7.78445e-15	2.0486e-06	4.51816e-12	6.22799e-36	1.47004e-62
meanEuler	-3.10624	-3.12563	-1.29521	-2.87926	0.299013	1.82806	1.20828	-2.22402	-2.82965	-2.51656	-2.9737	-2.90584	-3.35717	-0.536006	0.218628	-1.58098	-3.06377	-2.82185	TRUE	TRUE	FALSE	TRUE	FALSE	FALSE	FALSE	TRUE	TRUE	TRUE	TRUE	TRUE	TRUE	FALSE	FALSE	FALSE	TRUE	TRUE	0.00969641	0.00969641	0.251332	0.00969641	0.809977	0.101658	0.272596	0.0430692	0.00969641	0.0215492	0.00969641	0.00969641	0.00969641	0.666053	0.826975	0.158024	0.00969641	0.00969641
DUP	-2.04642	-2.11906	-0.717015	-2.40851	0.156263	2.6846	2.44109	0.309263	0.0431212	-0.864211	-0.899863	0.457415	-0.0765402	2.01761	2.75287	1.38423	0.403718	-0.370231	FALSE	FALSE	FALSE	FALSE	FALSE	FALSE	FALSE	FALSE	FALSE	FALSE	FALSE	FALSE	FALSE	FALSE	FALSE	FALSE	FALSE	FALSE	0.11273	0.11273	0.77481	0.0727107	0.965612	0.0661959	0.0727107	0.908606	0.965612	0.69774	0.69774	0.908606	0.965612	0.11273	0.0661959	0.37469	0.908606	0.908606
Case:Age_inclusion	-0.362757	-2.63183	-4.55509	-0.639618	-2.41767	-3.2019	-3.17233	-2.00542	-1.47137	-0.204281	-1.97437	-4.74171	-2.9425	-0.75198	-1.6468	-4.01837	-2.84863	1.19438	FALSE	TRUE	TRUE	FALSE	TRUE	TRUE	TRUE	FALSE	FALSE	FALSE	FALSE	TRUE	TRUE	FALSE	FALSE	TRUE	TRUE	FALSE	0.759014	0.0193372	5.16021e-05	0.587852	0.0315169	0.00557287	0.00557287	0.0794512	0.195833	0.838166	0.0794512	4.24003e-05	0.00994247	0.542641	0.149765	0.000372015	0.0114704	0.298993

### Sheet: Baseline - Base Str Brainstem
covariable	Medulla	Pons	SCP	Midbrain	Medulla_sig	Pons_sig	SCP_sig	Midbrain_sig	Medulla_padj	Pons_padj	SCP_padj	Midbrain_padj
Case	-2.23863	-3.16482	-3.04185	-1.06561	TRUE	TRUE	TRUE	FALSE	0.0338006	0.0047979	0.0047979	0.2868
Age_inclusion	3.5339	4.89206	2.6252	-0.602319	TRUE	TRUE	TRUE	FALSE	0.000848008	4.49648e-06	0.0116835	0.547068
Sex	-10.603	-11.4426	-6.55986	-14.9302	TRUE	TRUE	TRUE	TRUE	4.09854e-25	1.22317e-28	7.78747e-11	5.32905e-46
EstimatedTotalIntraCranialVolN	16.7367	18.5993	10.2705	17.7117	TRUE	TRUE	TRUE	TRUE	6.57997e-57	5.82132e-68	7.75753e-24	1.12246e-62
meanEuler	1.25579	1.55492	-0.80416	-0.0186253	FALSE	FALSE	FALSE	FALSE	0.41884	0.41884	0.561937	0.985143
DUP	-0.178669	-0.169728	0.159931	1.24348	FALSE	FALSE	FALSE	FALSE	0.87296	0.87296	0.87296	0.855673
Case:Age_inclusion	-2.51041	-4.06634	-1.84782	-2.61502	TRUE	TRUE	FALSE	TRUE	0.0162415	0.000202639	0.0648582	0.0162415

### Sheet: Longitudinal - Long Str thalamu
covariable	lh_LGN	rh_LGN	rh_MGN	lh_MGN	lh_PuI	lh_PuM	lh_L.Sg	lh_VPL	lh_CM	lh_VLa	lh_PuA	lh_MDm	lh_Pf	lh_VAmc	lh_MDl	lh_CeM	lh_VA	lh_MV.Re.	lh_VM	lh_CL	lh_PuL	lh_Pt	lh_AV	lh_Pc	lh_VLp	lh_LP	rh_PuI	rh_PuM	rh_L.Sg	rh_VPL	rh_CM	rh_VLa	rh_PuA	rh_MDm	rh_Pf	rh_VAmc	rh_MDl	rh_VA	rh_MV.Re.	rh_CeM	rh_VM	rh_PuL	rh_CL	rh_VLp	rh_Pc	rh_Pt	rh_AV	rh_LP	lh_LD	rh_LD	lh_LGN_sig	rh_LGN_sig	rh_MGN_sig	lh_MGN_sig	lh_PuI_sig	lh_PuM_sig	lh_L.Sg_sig	lh_VPL_sig	lh_CM_sig	lh_VLa_sig	lh_PuA_sig	lh_MDm_sig	lh_Pf_sig	lh_VAmc_sig	lh_MDl_sig	lh_CeM_sig	lh_VA_sig	lh_MV.Re._sig	lh_VM_sig	lh_CL_sig	lh_PuL_sig	lh_Pt_sig	lh_AV_sig	lh_Pc_sig	lh_VLp_sig	lh_LP_sig	rh_PuI_sig	rh_PuM_sig	rh_L.Sg_sig	rh_VPL_sig	rh_CM_sig	rh_VLa_sig	rh_PuA_sig	rh_MDm_sig	rh_Pf_sig	rh_VAmc_sig	rh_MDl_sig	rh_VA_sig	rh_MV.Re._sig	rh_CeM_sig	rh_VM_sig	rh_PuL_sig	rh_CL_sig	rh_VLp_sig	rh_Pc_sig	rh_Pt_sig	rh_AV_sig	rh_LP_sig	lh_LD_sig	rh_LD_sig	lh_LGN_padj	rh_LGN_padj	rh_MGN_padj	lh_MGN_padj	lh_PuI_padj	lh_PuM_padj	lh_L.Sg_padj	lh_VPL_padj	lh_CM_padj	lh_VLa_padj	lh_PuA_padj	lh_MDm_padj	lh_Pf_padj	lh_VAmc_padj	lh_MDl_padj	lh_CeM_padj	lh_VA_padj	lh_MV.Re._padj	lh_VM_padj	lh_CL_padj	lh_PuL_padj	lh_Pt_padj	lh_AV_padj	lh_Pc_padj	lh_VLp_padj	lh_LP_padj	rh_PuI_padj	rh_PuM_padj	rh_L.Sg_padj	rh_VPL_padj	rh_CM_padj	rh_VLa_padj	rh_PuA_padj	rh_MDm_padj	rh_Pf_padj	rh_VAmc_padj	rh_MDl_padj	rh_VA_padj	rh_MV.Re._padj	rh_CeM_padj	rh_VM_padj	rh_PuL_padj	rh_CL_padj	rh_VLp_padj	rh_Pc_padj	rh_Pt_padj	rh_AV_padj	rh_LP_padj	lh_LD_padj	rh_LD_padj
Case	-1.97335	-4.68113	-1.99215	-1.6369	1.4242	-0.337096	2.13849	-0.00613719	-0.438876	-1.60798	-1.26695	-5.95181	-0.486672	-1.12901	-3.90812	-1.85582	-1.53113	-2.49092	-0.837386	-2.40561	3.11041	-0.557943	-1.53686	-4.17613	-1.3043	-1.19435	-0.759805	-2.13613	1.00793	-5.14627	-4.0928	-5.06679	-3.82861	-6.67736	-4.73831	-3.65992	-6.14831	-4.17059	-3.61459	-3.65561	-5.62226	1.39747	-1.57057	-5.86799	-4.49509	-4.54442	-1.43966	-1.659	-2.73837	-1.49035	FALSE	TRUE	FALSE	FALSE	FALSE	FALSE	FALSE	FALSE	FALSE	FALSE	FALSE	TRUE	FALSE	FALSE	TRUE	FALSE	FALSE	TRUE	FALSE	TRUE	TRUE	FALSE	FALSE	TRUE	FALSE	FALSE	FALSE	FALSE	FALSE	TRUE	TRUE	TRUE	TRUE	TRUE	TRUE	TRUE	TRUE	TRUE	TRUE	TRUE	TRUE	FALSE	FALSE	TRUE	TRUE	TRUE	FALSE	FALSE	TRUE	FALSE	0.0905628	1.96235e-05	0.0899936	0.17026	0.209314	0.751187	0.0661809	0.995105	0.68845	0.1748	0.257049	7.4608e-08	0.66666	0.308737	0.000342892	0.114229	0.185685	0.0295633	0.457611	0.03574	0.00489022	0.627258	0.185685	0.000134411	0.24698	0.283867	0.497411	0.0661809	0.364981	3.03668e-06	0.000173231	3.90007e-06	0.00044636	2.84547e-09	1.66601e-05	0.000777052	3.56109e-08	0.000134411	0.000858266	0.000777052	2.85719e-07	0.214215	0.182509	9.28067e-08	3.73669e-05	3.32975e-05	0.209013	0.168293	0.0151409	0.195236
chlorpromazine_EQUIVALENTS	0.264516	-0.80669	-0.205555	-0.0214153	-1.25283	-1.54802	0.0270471	-2.18274	-0.506982	-0.114972	-1.64124	-1.2749	-0.826222	0.429385	-1.09799	-0.0839936	-0.714669	-0.434768	-0.913339	-0.0414536	0.298473	0.146962	-0.573781	0.22994	-0.223641	0.493113	-1.11571	-2.19382	-0.884898	0.125973	0.766505	-0.0978653	-1.88948	-0.295715	1.58594	1.0512	0.719906	0.90276	0.620888	1.21544	1.72105	-1.064	0.270335	-0.314542	0.265431	0.98496	0.0365872	0.193424	1.38538	0.53444	FALSE	FALSE	FALSE	FALSE	FALSE	FALSE	FALSE	FALSE	FALSE	FALSE	FALSE	FALSE	FALSE	FALSE	FALSE	FALSE	FALSE	FALSE	FALSE	FALSE	FALSE	FALSE	FALSE	FALSE	FALSE	FALSE	FALSE	FALSE	FALSE	FALSE	FALSE	FALSE	FALSE	FALSE	FALSE	FALSE	FALSE	FALSE	FALSE	FALSE	FALSE	FALSE	FALSE	FALSE	FALSE	FALSE	FALSE	FALSE	FALSE	FALSE	0.982925	0.982925	0.982925	0.982925	0.979414	0.874593	0.982925	0.741516	0.982925	0.982925	0.874593	0.979414	0.982925	0.982925	0.979414	0.982925	0.982925	0.982925	0.982925	0.982925	0.982925	0.982925	0.982925	0.982925	0.982925	0.982925	0.979414	0.741516	0.982925	0.982925	0.982925	0.982925	0.874593	0.982925	0.874593	0.979414	0.982925	0.982925	0.982925	0.979414	0.874593	0.979414	0.982925	0.982925	0.982925	0.982925	0.982925	0.982925	0.979414	0.982925
Sex	-3.10972	-2.31404	-3.1045	-3.00603	-3.32862	-5.58599	-3.48759	-3.78931	-4.2804	-3.21923	-5.21313	0.0335304	-4.71777	-3.97253	0.301317	-3.86769	-3.5995	-3.29772	-4.32549	-3.57788	-2.26677	-4.37419	-3.77628	-3.90446	-3.48837	-3.62011	-5.1175	-7.10589	-5.40774	-4.28208	-4.64159	-2.72974	-5.94013	0.424561	-4.5865	-3.92406	0.453361	-2.88094	-2.99872	-3.72396	-4.33345	-3.68548	-5.30988	-3.27941	-4.2795	-5.13474	-3.22704	-3.57917	-1.24719	-2.77064	TRUE	TRUE	TRUE	TRUE	TRUE	TRUE	TRUE	TRUE	TRUE	TRUE	TRUE	FALSE	TRUE	TRUE	FALSE	TRUE	TRUE	TRUE	TRUE	TRUE	TRUE	TRUE	TRUE	TRUE	TRUE	TRUE	TRUE	TRUE	TRUE	TRUE	TRUE	TRUE	TRUE	FALSE	TRUE	TRUE	FALSE	TRUE	TRUE	TRUE	TRUE	TRUE	TRUE	TRUE	TRUE	TRUE	TRUE	TRUE	FALSE	TRUE	0.00264685	0.0239223	0.00264685	0.0035529	0.00146091	6.19078e-07	0.000851694	0.000382518	6.58949e-05	0.00189558	2.23423e-06	0.973265	1.70441e-05	0.000225125	0.778872	0.000294474	0.000645957	0.00157647	6.54593e-05	0.000652478	0.0264765	6.15284e-05	0.000385859	0.000267636	0.000851694	0.000621941	2.72318e-06	1.95094e-10	1.21749e-06	6.58949e-05	2.18276e-05	0.007615	1.30854e-07	0.699305	2.57223e-05	0.000259802	0.692004	0.00503266	0.0035529	0.000453449	6.54593e-05	0.000503936	1.62208e-06	0.0016308	6.58949e-05	2.72318e-06	0.00189558	0.000652478	0.23139	0.0068946
Age_inclusion	-0.155401	-0.956778	0.101058	-0.712581	-0.550499	-2.31356	-1.03546	1.11535	1.05859	-0.945536	-3.48273	-4.84622	2.25796	-2.77318	-3.34502	-1.6516	-2.65073	-1.38311	2.05418	-0.763493	0.773237	0.972415	0.0999804	-3.11204	0.531099	0.518486	-2.3587	-3.33867	-1.36125	1.51055	1.69041	0.518078	-4.13497	-5.61005	2.11932	-2.45633	-4.84524	-1.34573	-2.01462	-2.14747	2.02262	0.595603	-0.572326	1.36054	-2.54813	0.77962	0.00491468	0.604091	0.755474	0.325908	FALSE	FALSE	FALSE	FALSE	FALSE	FALSE	FALSE	FALSE	FALSE	FALSE	TRUE	TRUE	FALSE	TRUE	TRUE	FALSE	TRUE	FALSE	FALSE	FALSE	FALSE	FALSE	FALSE	TRUE	FALSE	FALSE	FALSE	TRUE	FALSE	FALSE	FALSE	FALSE	TRUE	TRUE	FALSE	FALSE	TRUE	FALSE	FALSE	FALSE	FALSE	FALSE	FALSE	FALSE	FALSE	FALSE	FALSE	FALSE	FALSE	FALSE	0.932506	0.522372	0.939176	0.626796	0.671777	0.0750879	0.501435	0.473466	0.500361	0.522372	0.00529696	2.66627e-05	0.0809371	0.0317653	0.00639499	0.22529	0.0412002	0.331289	0.110953	0.608456	0.608456	0.522372	0.939176	0.0121274	0.671777	0.671777	0.071737	0.00639499	0.331289	0.285735	0.217768	0.671777	0.000507616	1.5522e-06	0.101304	0.0596403	2.66627e-05	0.331289	0.110953	0.100497	0.110953	0.671777	0.671777	0.331289	0.0502263	0.608456	0.99608	0.671777	0.608456	0.809355
DUP	0.50221	-0.0521788	0.920327	-0.318048	0.56199	0.715308	0.256009	-1.10194	-0.718491	-0.868223	0.668229	-0.161389	-0.658225	0.143686	-0.126013	0.366931	0.016155	-0.290389	-1.35191	0.479845	0.104853	-1.0683	-0.588671	0.305366	-1.20313	-0.266863	-0.1185	-0.10502	-0.0866344	-0.897408	-0.663211	-0.605965	0.392996	-0.457212	0.0866575	0.0310519	-0.264392	-0.0605871	0.480035	0.101107	-0.620289	-0.113585	0.545013	-1.05541	-0.132717	-0.53545	-0.15552	-1.06253	0.00421769	0.705493	FALSE	FALSE	FALSE	FALSE	FALSE	FALSE	FALSE	FALSE	FALSE	FALSE	FALSE	FALSE	FALSE	FALSE	FALSE	FALSE	FALSE	FALSE	FALSE	FALSE	FALSE	FALSE	FALSE	FALSE	FALSE	FALSE	FALSE	FALSE	FALSE	FALSE	FALSE	FALSE	FALSE	FALSE	FALSE	FALSE	FALSE	FALSE	FALSE	FALSE	FALSE	FALSE	FALSE	FALSE	FALSE	FALSE	FALSE	FALSE	FALSE	FALSE	0.996636	0.996636	0.996636	0.996636	0.996636	0.996636	0.996636	0.996636	0.996636	0.996636	0.996636	0.996636	0.996636	0.996636	0.996636	0.996636	0.996636	0.996636	0.996636	0.996636	0.996636	0.996636	0.996636	0.996636	0.996636	0.996636	0.996636	0.996636	0.996636	0.996636	0.996636	0.996636	0.996636	0.996636	0.996636	0.996636	0.996636	0.996636	0.996636	0.996636	0.996636	0.996636	0.996636	0.996636	0.996636	0.996636	0.996636	0.996636	0.996636	0.996636
meanEuler	2.43026	1.6196	-1.76728	-0.154125	-0.301104	-0.204451	-0.245986	0.275076	-0.205588	-1.69892	0.0672704	-0.33521	-1.65784	-3.20611	-2.01219	-4.78472	-4.12768	-4.59076	-0.773176	-3.72266	-2.68633	-2.67555	-4.91165	-1.58788	-0.980801	-1.98377	0.627868	1.52728	-0.238363	0.956518	0.416429	1.3487	2.27016	0.566091	1.34251	-0.603142	-0.721879	1.04554	-2.03374	-2.25694	1.86724	-1.07057	-3.98713	0.493683	1.37096	-1.51135	-2.29972	-3.39987	-3.37116	-3.94787	FALSE	FALSE	FALSE	FALSE	FALSE	FALSE	FALSE	FALSE	FALSE	FALSE	FALSE	FALSE	FALSE	TRUE	FALSE	TRUE	TRUE	TRUE	FALSE	TRUE	TRUE	TRUE	TRUE	FALSE	FALSE	FALSE	FALSE	FALSE	FALSE	FALSE	FALSE	FALSE	FALSE	FALSE	FALSE	FALSE	FALSE	FALSE	FALSE	FALSE	FALSE	FALSE	TRUE	FALSE	FALSE	FALSE	FALSE	TRUE	TRUE	TRUE	0.058818	0.220193	0.184602	0.895456	0.872971	0.872971	0.872971	0.872971	0.872971	0.203904	0.946382	0.872971	0.212412	0.00697725	0.123636	5.05068e-05	0.000504226	8.47291e-05	0.62804	0.00149968	0.0316712	0.0316712	5.05068e-05	0.225354	0.495433	0.125259	0.716568	0.242727	0.872971	0.498686	0.82586	0.299635	0.0758611	0.732678	0.299635	0.71918	0.65356	0.462634	0.123636	0.0758611	0.155508	0.459175	0.000713911	0.777089	0.299635	0.242727	0.0758611	0.00435256	0.00435256	0.000713911
EstimatedTotalIntraCranialVolN	7.35598	5.46123	4.43243	4.99501	7.72401	9.07123	3.69059	9.11111	9.48991	12.1389	8.6452	6.13207	9.36852	8.14228	7.3638	5.4304	11.4488	3.24005	6.62741	3.72746	11.3189	9.76615	7.69016	7.41161	12.3415	9.56237	5.89711	7.97554	2.69774	6.40021	8.79674	12.8714	7.99643	7.46397	8.99752	9.44486	8.09183	12.3655	2.77792	5.72379	4.5523	10.4777	2.53915	12.349	6.09698	6.86963	8.40491	8.34974	1.80692	1.00187	TRUE	TRUE	TRUE	TRUE	TRUE	TRUE	TRUE	TRUE	TRUE	TRUE	TRUE	TRUE	TRUE	TRUE	TRUE	TRUE	TRUE	TRUE	TRUE	TRUE	TRUE	TRUE	TRUE	TRUE	TRUE	TRUE	TRUE	TRUE	TRUE	TRUE	TRUE	TRUE	TRUE	TRUE	TRUE	TRUE	TRUE	TRUE	TRUE	TRUE	TRUE	TRUE	TRUE	TRUE	TRUE	TRUE	TRUE	TRUE	FALSE	FALSE	1.20707e-12	9.62995e-08	1.35834e-05	1.0086e-06	1.17913e-13	7.59905e-18	0.000280673	5.88827e-18	3.54426e-19	4.65007e-29	1.84487e-16	2.54914e-09	8.57011e-19	6.76728e-15	1.20707e-12	1.10443e-07	2.41213e-26	0.00141171	1.36591e-10	0.000249324	9.38558e-26	4.93455e-20	1.41752e-13	9.26172e-13	8.51486e-30	2.31858e-19	9.2347e-09	1.98046e-14	0.00766784	5.22581e-10	5.86482e-17	1.73643e-31	1.83682e-14	6.63126e-13	1.36682e-17	4.94707e-19	1.00667e-14	8.51486e-30	0.00616377	2.38733e-08	8.11106e-06	1.16561e-22	0.0118748	8.51486e-30	3.06377e-09	2.96272e-11	1.07073e-15	1.54451e-15	0.072798	0.316866
Time	-4.18194	-4.4592	-0.554874	-1.96672	-3.38536	-4.48327	-2.45593	-0.299974	-3.71138	-2.95385	-3.15549	-1.98932	-0.0013469	-2.74343	-0.813774	-2.16681	-2.31429	-2.28665	0.956571	-0.863489	-1.18622	-1.84083	-1.8587	-2.31442	-2.7424	-4.07186	-7.71103	-10.1943	-1.46295	-5.09049	-4.82796	-6.56579	-7.95075	-6.58227	-4.06178	-5.24502	-5.5172	-5.91573	-5.13153	-4.41032	-4.18668	-4.20509	-2.12334	-5.73493	-4.36005	-5.30012	-2.29408	-4.78592	-2.88802	-3.43546	TRUE	TRUE	FALSE	FALSE	TRUE	TRUE	TRUE	FALSE	TRUE	TRUE	TRUE	FALSE	FALSE	TRUE	FALSE	TRUE	TRUE	TRUE	FALSE	FALSE	FALSE	FALSE	FALSE	TRUE	TRUE	TRUE	TRUE	TRUE	FALSE	TRUE	TRUE	TRUE	TRUE	TRUE	TRUE	TRUE	TRUE	TRUE	TRUE	TRUE	TRUE	TRUE	TRUE	TRUE	TRUE	TRUE	TRUE	TRUE	TRUE	TRUE	8.50783e-05	3.4053e-05	0.603439	0.0623888	0.00150546	3.26714e-05	0.0226596	0.779964	0.000495804	0.00596761	0.00318815	0.0607406	0.998926	0.010327	0.442805	0.0417234	0.0311647	0.0316164	0.377079	0.422176	0.268504	0.0789978	0.0778523	0.0311647	0.010327	0.00012599	1.88978e-12	7.24557e-20	0.167772	2.41358e-06	7.76524e-06	1.84292e-09	6.12687e-13	1.84292e-09	0.000127193	1.31379e-06	4.01896e-07	6.32403e-08	2.10803e-06	4.01831e-05	8.50783e-05	8.50783e-05	0.0452237	1.48478e-07	4.51965e-05	1.09696e-06	0.0316164	8.49639e-06	0.00707518	0.00131784
Case:Age_inclusion	-2.01943	-0.0582695	0.223318	0.392277	-1.88075	-0.224553	1.36318	-2.07126	-2.88914	-2.79841	-0.059458	-1.3114	-2.54807	-2.15152	-1.54838	-1.83105	-1.72747	-1.16555	-2.70397	-0.887469	0.0825865	-1.7611	-1.70298	-1.05266	-3.20832	-1.57248	-0.288731	0.815971	1.72382	-2.15777	-2.74972	-4.04368	0.546668	-0.329755	-1.93467	-2.67116	0.0841233	-3.06835	-1.38623	-1.68246	-2.67127	-0.128931	-0.543472	-3.842	-0.992025	-1.81448	-1.49568	-0.738005	-1.70101	-0.693019	FALSE	FALSE	FALSE	FALSE	FALSE	FALSE	FALSE	FALSE	TRUE	TRUE	FALSE	FALSE	FALSE	FALSE	FALSE	FALSE	FALSE	FALSE	TRUE	FALSE	FALSE	FALSE	FALSE	FALSE	TRUE	FALSE	FALSE	FALSE	FALSE	FALSE	TRUE	TRUE	FALSE	FALSE	FALSE	TRUE	FALSE	TRUE	FALSE	FALSE	TRUE	FALSE	FALSE	TRUE	FALSE	FALSE	FALSE	FALSE	FALSE	FALSE	0.146316	0.953554	0.914852	0.847555	0.17794	0.914852	0.288927	0.138494	0.0388651	0.0388651	0.953554	0.306841	0.0503678	0.122483	0.226019	0.18453	0.186066	0.381675	0.0388651	0.535985	0.953554	0.186066	0.186066	0.443824	0.0235101	0.22375	0.898711	0.5762	0.186066	0.122483	0.0388651	0.00299893	0.733766	0.882985	0.167191	0.0388651	0.953554	0.0281836	0.286578	0.186066	0.0388651	0.953554	0.733766	0.00339785	0.472903	0.18453	0.241583	0.6227	0.186066	0.642866
chlorpromazine_EQUIVALENTS:Time	0.103666	-0.726764	-1.07263	-1.02564	-0.0347841	-0.0141814	-0.248723	-0.433659	0.776233	0.666815	0.847102	-1.44203	-0.383398	0.0810785	-0.449376	-0.413902	0.99594	-1.50622	-0.372979	-1.13878	0.804742	0.376549	0.623308	-1.21273	0.0753806	-0.923987	1.34084	0.391766	1.71641	1.43438	0.546846	0.827924	-0.600309	-2.26633	-0.547145	0.00513427	-2.11365	-0.244949	-2.06779	-0.734304	1.59549	-0.018275	-0.300211	0.964452	-0.434651	0.643386	-0.67192	0.467587	-2.12795	0.438125	FALSE	FALSE	FALSE	FALSE	FALSE	FALSE	FALSE	FALSE	FALSE	FALSE	FALSE	FALSE	FALSE	FALSE	FALSE	FALSE	FALSE	FALSE	FALSE	FALSE	FALSE	FALSE	FALSE	FALSE	FALSE	FALSE	FALSE	FALSE	FALSE	FALSE	FALSE	FALSE	FALSE	FALSE	FALSE	FALSE	FALSE	FALSE	FALSE	FALSE	FALSE	FALSE	FALSE	FALSE	FALSE	FALSE	FALSE	FALSE	FALSE	FALSE	0.995906	0.886717	0.886717	0.886717	0.995906	0.995906	0.937949	0.886717	0.886717	0.886717	0.886717	0.846411	0.886717	0.995906	0.886717	0.886717	0.886717	0.846411	0.886717	0.886717	0.886717	0.886717	0.886717	0.886717	0.995906	0.886717	0.886717	0.886717	0.846411	0.846411	0.886717	0.886717	0.886717	0.492147	0.886717	0.995906	0.492147	0.937949	0.492147	0.886717	0.846411	0.995906	0.931933	0.886717	0.886717	0.886717	0.886717	0.886717	0.492147	0.886717

### Sheet: Longitudinal - Long Str Hippoca
covariable	lh_Hippocampal_tail	lh_subiculum.body	lh_CA1.body	lh_subiculum.head	lh_hippocampal.fissure	lh_presubiculum.head	lh_CA1.head	lh_presubiculum.body	lh_parasubiculum	lh_molecular_layer_HP.head	lh_molecular_layer_HP.body	lh_GC.ML.DG.head	lh_CA3.body	lh_GC.ML.DG.body	lh_CA4.head	lh_CA4.body	lh_fimbria	lh_CA3.head	lh_HATA	rh_Hippocampal_tail	rh_subiculum.body	rh_CA1.body	rh_subiculum.head	rh_hippocampal.fissure	rh_presubiculum.head	rh_CA1.head	rh_presubiculum.body	rh_parasubiculum	rh_molecular_layer_HP.head	rh_molecular_layer_HP.body	rh_GC.ML.DG.head	rh_CA3.body	rh_GC.ML.DG.body	rh_CA4.head	rh_CA4.body	rh_fimbria	rh_CA3.head	rh_HATA	lh_Hippocampal_tail_sig	lh_subiculum.body_sig	lh_CA1.body_sig	lh_subiculum.head_sig	lh_hippocampal.fissure_sig	lh_presubiculum.head_sig	lh_CA1.head_sig	lh_presubiculum.body_sig	lh_parasubiculum_sig	lh_molecular_layer_HP.head_sig	lh_molecular_layer_HP.body_sig	lh_GC.ML.DG.head_sig	lh_CA3.body_sig	lh_GC.ML.DG.body_sig	lh_CA4.head_sig	lh_CA4.body_sig	lh_fimbria_sig	lh_CA3.head_sig	lh_HATA_sig	rh_Hippocampal_tail_sig	rh_subiculum.body_sig	rh_CA1.body_sig	rh_subiculum.head_sig	rh_hippocampal.fissure_sig	rh_presubiculum.head_sig	rh_CA1.head_sig	rh_presubiculum.body_sig	rh_parasubiculum_sig	rh_molecular_layer_HP.head_sig	rh_molecular_layer_HP.body_sig	rh_GC.ML.DG.head_sig	rh_CA3.body_sig	rh_GC.ML.DG.body_sig	rh_CA4.head_sig	rh_CA4.body_sig	rh_fimbria_sig	rh_CA3.head_sig	rh_HATA_sig	lh_Hippocampal_tail_padj	lh_subiculum.body_padj	lh_CA1.body_padj	lh_subiculum.head_padj	lh_hippocampal.fissure_padj	lh_presubiculum.head_padj	lh_CA1.head_padj	lh_presubiculum.body_padj	lh_parasubiculum_padj	lh_molecular_layer_HP.head_padj	lh_molecular_layer_HP.body_padj	lh_GC.ML.DG.head_padj	lh_CA3.body_padj	lh_GC.ML.DG.body_padj	lh_CA4.head_padj	lh_CA4.body_padj	lh_fimbria_padj	lh_CA3.head_padj	lh_HATA_padj	rh_Hippocampal_tail_padj	rh_subiculum.body_padj	rh_CA1.body_padj	rh_subiculum.head_padj	rh_hippocampal.fissure_padj	rh_presubiculum.head_padj	rh_CA1.head_padj	rh_presubiculum.body_padj	rh_parasubiculum_padj	rh_molecular_layer_HP.head_padj	rh_molecular_layer_HP.body_padj	rh_GC.ML.DG.head_padj	rh_CA3.body_padj	rh_GC.ML.DG.body_padj	rh_CA4.head_padj	rh_CA4.body_padj	rh_fimbria_padj	rh_CA3.head_padj	rh_HATA_padj
Case	-2.20802	-2.41536	-0.912987	-2.80875	-0.578315	-1.77286	-2.69557	-1.01047	0.228354	-3.3487	-2.78822	-3.85837	-2.60564	-2.05489	-3.94322	-2.80976	-0.946759	-2.76365	-3.02484	-2.40264	-3.4462	-0.0787489	-3.25712	-0.496576	-2.94535	-2.9155	-2.23049	-1.01802	-3.82607	-2.05077	-3.12854	-1.27827	-1.4127	-3.34608	-1.49636	-1.33784	-2.15901	-2.10143	FALSE	TRUE	FALSE	TRUE	FALSE	FALSE	TRUE	FALSE	FALSE	TRUE	TRUE	TRUE	TRUE	FALSE	TRUE	TRUE	FALSE	TRUE	TRUE	TRUE	TRUE	FALSE	TRUE	FALSE	TRUE	TRUE	TRUE	FALSE	TRUE	FALSE	TRUE	FALSE	FALSE	TRUE	FALSE	FALSE	FALSE	FALSE	0.0500301	0.0331989	0.404174	0.0148706	0.611546	0.112235	0.0171961	0.371342	0.841601	0.00553974	0.0148706	0.00183532	0.0210438	0.0619335	0.00183532	0.0148706	0.396303	0.0149594	0.0109709	0.0331989	0.00553974	0.93726	0.00647964	0.654095	0.0127587	0.0127628	0.0496011	0.371342	0.00183532	0.0619335	0.00877944	0.255458	0.214809	0.00553974	0.190152	0.237756	0.0540158	0.0595335
chlorpromazine_EQUIVALENTS	-1.5562	-2.0574	-0.208559	-0.523602	1.30343	-0.283303	-2.6245	-3.52756	-1.35946	-3.10982	-1.34432	-2.35255	-0.122493	-1.00138	-2.55627	-1.01999	-0.232967	-3.57963	-0.529374	-2.8706	-2.14085	-1.29956	-2.56556	2.41037	-2.36629	-3.06619	-3.55624	-2.56446	-3.48061	-1.74177	-2.3872	-0.127253	-1.563	-1.94094	-1.21353	-0.623021	-1.52681	0.247517	FALSE	FALSE	FALSE	FALSE	FALSE	FALSE	TRUE	TRUE	FALSE	TRUE	FALSE	TRUE	FALSE	FALSE	TRUE	FALSE	FALSE	TRUE	FALSE	TRUE	FALSE	FALSE	TRUE	TRUE	TRUE	TRUE	TRUE	TRUE	TRUE	FALSE	TRUE	FALSE	FALSE	FALSE	FALSE	FALSE	FALSE	FALSE	0.218181	0.0902694	0.881292	0.713561	0.284412	0.881292	0.0380121	0.00536018	0.284412	0.0148207	0.284412	0.0486402	0.902579	0.415804	0.0380121	0.415804	0.881292	0.00536018	0.713561	0.023586	0.0782845	0.284412	0.0380121	0.0486402	0.0486402	0.0148207	0.00536018	0.0380121	0.00536018	0.164818	0.0486402	0.902579	0.218181	0.11205	0.317675	0.675926	0.2206	0.881292
Sex	0.606467	-0.526042	-1.46499	-3.19823	-3.93289	-3.9766	-2.67319	-0.427302	-2.556	-2.56804	-0.979652	-1.91645	-1.51373	-0.734618	-1.91463	-0.657279	-2.32565	-2.65671	-2.53133	-2.01479	-2.70021	-2.73093	-1.61311	-3.8568	-2.01423	-3.61164	-1.30149	-2.09178	-3.03374	-2.49519	-2.39551	-2.58739	-0.712962	-2.48599	-0.634928	-3.44439	-2.78593	-2.24665	FALSE	FALSE	FALSE	TRUE	TRUE	TRUE	TRUE	FALSE	TRUE	TRUE	FALSE	FALSE	FALSE	FALSE	FALSE	FALSE	TRUE	TRUE	TRUE	FALSE	TRUE	TRUE	FALSE	TRUE	FALSE	TRUE	FALSE	FALSE	TRUE	TRUE	TRUE	TRUE	FALSE	TRUE	FALSE	TRUE	TRUE	TRUE	0.574709	0.615267	0.188046	0.00927458	0.00163745	0.00163745	0.0257325	0.669331	0.0275188	0.0275188	0.401694	0.0819523	0.177351	0.548329	0.0819523	0.570812	0.0387969	0.0257325	0.0276782	0.070434	0.0257325	0.0257325	0.151025	0.00163745	0.070434	0.00316289	0.245286	0.0637819	0.0137477	0.0279122	0.0338761	0.0275188	0.548329	0.0279122	0.570812	0.0046853	0.0257325	0.0453657
Age_inclusion	1.60383	1.02729	-0.191485	0.388773	2.27892	1.85478	0.128375	0.871986	-0.111503	0.700746	1.23412	0.62522	0.582697	1.86994	0.355257	1.47511	0.217311	-0.153372	0.235065	1.67176	0.728146	-0.55485	1.27676	1.26954	0.880348	0.630682	1.24454	-1.20104	0.953696	0.494223	-0.0593927	-0.210497	0.569747	-0.232762	0.256912	1.0999	-0.846851	0.579654	FALSE	FALSE	FALSE	FALSE	FALSE	FALSE	FALSE	FALSE	FALSE	FALSE	FALSE	FALSE	FALSE	FALSE	FALSE	FALSE	FALSE	FALSE	FALSE	FALSE	FALSE	FALSE	FALSE	FALSE	FALSE	FALSE	FALSE	FALSE	FALSE	FALSE	FALSE	FALSE	FALSE	FALSE	FALSE	FALSE	FALSE	FALSE	0.795353	0.880404	0.935886	0.935886	0.795353	0.795353	0.935886	0.880404	0.935886	0.880404	0.795353	0.880404	0.880404	0.795353	0.935886	0.795353	0.935886	0.935886	0.935886	0.795353	0.880404	0.880404	0.795353	0.795353	0.880404	0.880404	0.795353	0.795353	0.880404	0.908106	0.95266	0.935886	0.880404	0.935886	0.935886	0.860698	0.880404	0.880404
DUP	0.328301	-0.219608	0.613348	0.0118761	0.66324	0.453688	-0.377714	-0.365062	-0.0264157	-0.538084	-0.380086	-0.436741	0.0342015	-0.361787	-0.434292	-0.236631	-1.52021	-0.431623	0.437132	0.159637	-0.209376	0.184395	0.471378	-0.291219	-0.651469	-0.614065	-0.262769	-0.297236	-0.350175	0.118238	-0.2245	-0.0810503	-0.37981	-0.0506185	-0.293984	-1.25469	-0.104342	0.800918	FALSE	FALSE	FALSE	FALSE	FALSE	FALSE	FALSE	FALSE	FALSE	FALSE	FALSE	FALSE	FALSE	FALSE	FALSE	FALSE	FALSE	FALSE	FALSE	FALSE	FALSE	FALSE	FALSE	FALSE	FALSE	FALSE	FALSE	FALSE	FALSE	FALSE	FALSE	FALSE	FALSE	FALSE	FALSE	FALSE	FALSE	FALSE	0.990529	0.990529	0.990529	0.990529	0.990529	0.990529	0.990529	0.990529	0.990529	0.990529	0.990529	0.990529	0.990529	0.990529	0.990529	0.990529	0.990529	0.990529	0.990529	0.990529	0.990529	0.990529	0.990529	0.990529	0.990529	0.990529	0.990529	0.990529	0.990529	0.990529	0.990529	0.990529	0.990529	0.990529	0.990529	0.990529	0.990529	0.990529
meanEuler	-2.43703	-2.37427	-0.976739	-0.530699	-5.24735	-2.00412	1.16701	-1.05928	1.26021	0.423774	-0.94845	-1.09654	-0.129536	-0.374666	-0.696634	-0.0285564	-2.3716	0.105692	-0.30141	-1.97935	1.51757	-1.86898	-3.73557	-3.60011	-1.24508	-0.876145	-1.07388	-0.930574	-0.811967	-0.345005	-1.15005	0.890826	-2.11745	-0.185156	-2.05663	-4.32105	-0.362992	-1.71172	FALSE	FALSE	FALSE	FALSE	TRUE	FALSE	FALSE	FALSE	FALSE	FALSE	FALSE	FALSE	FALSE	FALSE	FALSE	FALSE	FALSE	FALSE	FALSE	FALSE	FALSE	FALSE	TRUE	TRUE	FALSE	FALSE	FALSE	FALSE	FALSE	FALSE	FALSE	FALSE	FALSE	FALSE	FALSE	TRUE	FALSE	FALSE	0.0974588	0.0974588	0.557333	0.780766	7.39032e-06	0.166689	0.524621	0.524621	0.507152	0.840834	0.557333	0.524621	0.940618	0.840834	0.659977	0.977227	0.0974588	0.940618	0.85297	0.166689	0.351709	0.196579	0.00261297	0.00319598	0.507152	0.557333	0.524621	0.557333	0.587099	0.840834	0.524621	0.557333	0.164123	0.926304	0.166689	0.000330867	0.840834	0.25536
EstimatedTotalIntraCranialVolN	7.40995	9.12946	5.88917	8.03882	4.36407	7.67906	11.4629	8.29372	6.471	11.8228	8.45944	9.85231	4.04684	9.34896	9.70254	8.52585	7.47664	8.02872	7.30381	5.91134	7.93874	5.18451	7.59898	4.13103	7.87042	8.95305	6.96068	5.64246	10.3048	7.10526	9.46062	3.51722	8.90197	9.74322	8.18722	5.44327	7.13179	6.55748	TRUE	TRUE	TRUE	TRUE	TRUE	TRUE	TRUE	TRUE	TRUE	TRUE	TRUE	TRUE	TRUE	TRUE	TRUE	TRUE	TRUE	TRUE	TRUE	TRUE	TRUE	TRUE	TRUE	TRUE	TRUE	TRUE	TRUE	TRUE	TRUE	TRUE	TRUE	TRUE	TRUE	TRUE	TRUE	TRUE	TRUE	TRUE	8.16628e-13	5.84615e-18	8.39689e-09	1.38524e-14	1.67368e-05	1.45455e-13	4.64416e-26	2.43071e-15	2.87833e-10	3.13419e-27	7.44814e-16	3.53882e-20	6.11205e-05	1.15044e-18	8.2793e-20	4.93549e-16	5.60817e-13	1.40455e-14	1.65494e-12	7.61173e-09	2.5693e-14	3.43756e-07	2.41497e-13	4.44102e-05	3.93642e-14	2.16699e-17	1.39081e-11	3.22222e-08	9.74122e-22	5.63339e-12	5.15091e-19	0.000473257	2.96005e-17	6.91561e-20	5.01393e-15	9.12858e-08	4.89625e-12	1.7581e-10
Time	-2.07988	-1.60276	0.204899	-2.09103	0.343206	-4.40615	-1.61272	-1.52288	-3.03008	-1.0861	-2.17652	-0.586313	-0.991219	-1.27853	-0.496855	-0.462217	-2.78513	1.06913	0.23655	-1.39537	-0.581694	1.05462	0.375828	0.666212	-2.42434	-2.07563	-1.0593	-2.64505	-1.38327	-1.47758	-2.33241	-1.83079	-1.7004	-2.69588	-1.73323	0.306873	-0.0697151	-1.59509	FALSE	FALSE	FALSE	FALSE	FALSE	TRUE	FALSE	FALSE	TRUE	FALSE	FALSE	FALSE	FALSE	FALSE	FALSE	FALSE	FALSE	FALSE	FALSE	FALSE	FALSE	FALSE	FALSE	FALSE	FALSE	FALSE	FALSE	FALSE	FALSE	FALSE	FALSE	FALSE	FALSE	FALSE	FALSE	FALSE	FALSE	FALSE	0.13362	0.249394	0.86041	0.13362	0.817708	0.000533634	0.249394	0.271728	0.0499548	0.427248	0.13362	0.710785	0.453572	0.34875	0.759519	0.765005	0.0648864	0.427248	0.858317	0.303062	0.710785	0.427248	0.814439	0.686282	0.100317	0.13362	0.427248	0.0648864	0.303062	0.280831	0.109964	0.215297	0.244068	0.0648864	0.244068	0.824171	0.944461	0.249394
Case:Age_inclusion	-1.67508	-0.413708	0.352453	-0.199643	-1.10248	-0.915302	-0.399235	-0.510219	-0.108377	-1.3222	-1.0949	-1.53242	-0.346902	-1.53985	-1.3965	-1.24091	-1.78805	-0.503153	-0.91741	-1.44576	0.209229	0.760565	-0.681401	-0.140504	-0.385803	-0.488632	-0.646189	1.22432	-0.780575	-0.331169	0.0747313	-0.101249	-0.383936	0.0475199	-0.161343	-2.09264	0.635486	-0.460599	FALSE	FALSE	FALSE	FALSE	FALSE	FALSE	FALSE	FALSE	FALSE	FALSE	FALSE	FALSE	FALSE	FALSE	FALSE	FALSE	FALSE	FALSE	FALSE	FALSE	FALSE	FALSE	FALSE	FALSE	FALSE	FALSE	FALSE	FALSE	FALSE	FALSE	FALSE	FALSE	FALSE	FALSE	FALSE	FALSE	FALSE	FALSE	0.841122	0.938145	0.938145	0.962116	0.867777	0.938145	0.938145	0.938145	0.962116	0.841122	0.867777	0.841122	0.938145	0.841122	0.841122	0.841122	0.841122	0.938145	0.938145	0.841122	0.962116	0.938145	0.938145	0.962116	0.938145	0.938145	0.938145	0.841122	0.938145	0.938145	0.962116	0.962116	0.938145	0.962116	0.962116	0.841122	0.938145	0.938145
chlorpromazine_EQUIVALENTS:Time	-3.20899	-1.5414	-1.40155	-1.4411	0.191848	-1.97073	-2.29218	-3.02162	-2.56832	-2.07399	-2.79899	-0.941673	-1.49769	-2.48819	-0.605138	-2.42577	0.0331048	-0.113497	-1.5294	-1.84903	-1.46229	-0.332303	-0.286195	-1.05714	-0.507624	-0.840137	-1.98366	-0.422836	-1.54166	-1.87906	-1.5848	-1.464	-1.71983	-1.4254	-1.60567	-0.793431	-2.32473	-1.76143	FALSE	FALSE	FALSE	FALSE	FALSE	FALSE	FALSE	FALSE	FALSE	FALSE	FALSE	FALSE	FALSE	FALSE	FALSE	FALSE	FALSE	FALSE	FALSE	FALSE	FALSE	FALSE	FALSE	FALSE	FALSE	FALSE	FALSE	FALSE	FALSE	FALSE	FALSE	FALSE	FALSE	FALSE	FALSE	FALSE	FALSE	FALSE	0.0513876	0.235526	0.236655	0.235526	0.895076	0.171186	0.106928	0.0513876	0.0999845	0.163968	0.0685706	0.470959	0.235526	0.0999845	0.668662	0.0999845	0.97361	0.93429	0.235526	0.190888	0.235526	0.826904	0.841322	0.409756	0.726795	0.526003	0.171186	0.774598	0.235526	0.190888	0.235526	0.235526	0.218714	0.235526	0.235526	0.542162	0.106928	0.214498

### Sheet: Longitudinal - Long Str Amygdal
covariable	lh_Lateral.nucleus	lh_Basal.nucleus	lh_Accessory.Basal.nucleus	lh_Anterior.amygdaloid.area.AAA	lh_Central.nucleus	lh_Medial.nucleus	lh_Cortical.nucleus	lh_Corticoamygdaloid.transitio	lh_Paralaminar.nucleus	rh_Lateral.nucleus	rh_Basal.nucleus	rh_Accessory.Basal.nucleus	rh_Anterior.amygdaloid.area.AAA	rh_Central.nucleus	rh_Medial.nucleus	rh_Cortical.nucleus	rh_Corticoamygdaloid.transitio	rh_Paralaminar.nucleus	lh_Lateral.nucleus_sig	lh_Basal.nucleus_sig	lh_Accessory.Basal.nucleus_sig	lh_Anterior.amygdaloid.area.AAA_sig	lh_Central.nucleus_sig	lh_Medial.nucleus_sig	lh_Cortical.nucleus_sig	lh_Corticoamygdaloid.transitio_sig	lh_Paralaminar.nucleus_sig	rh_Lateral.nucleus_sig	rh_Basal.nucleus_sig	rh_Accessory.Basal.nucleus_sig	rh_Anterior.amygdaloid.area.AAA_sig	rh_Central.nucleus_sig	rh_Medial.nucleus_sig	rh_Cortical.nucleus_sig	rh_Corticoamygdaloid.transitio_sig	rh_Paralaminar.nucleus_sig	lh_Lateral.nucleus_padj	lh_Basal.nucleus_padj	lh_Accessory.Basal.nucleus_padj	lh_Anterior.amygdaloid.area.AAA_padj	lh_Central.nucleus_padj	lh_Medial.nucleus_padj	lh_Cortical.nucleus_padj	lh_Corticoamygdaloid.transitio_padj	lh_Paralaminar.nucleus_padj	rh_Lateral.nucleus_padj	rh_Basal.nucleus_padj	rh_Accessory.Basal.nucleus_padj	rh_Anterior.amygdaloid.area.AAA_padj	rh_Central.nucleus_padj	rh_Medial.nucleus_padj	rh_Cortical.nucleus_padj	rh_Corticoamygdaloid.transitio_padj	rh_Paralaminar.nucleus_padj
Case	-1.50075	-1.88549	-4.03217	-2.03868	-1.02997	-1.71553	-2.28176	-2.95377	-0.586598	-2.5209	-3.14762	-4.39064	-2.92028	-1.55398	-2.29284	-3.74787	-4.03439	-2.4396	FALSE	FALSE	TRUE	FALSE	FALSE	FALSE	TRUE	TRUE	FALSE	TRUE	TRUE	TRUE	TRUE	FALSE	TRUE	TRUE	TRUE	TRUE	0.15073	0.0829181	0.000377599	0.0629094	0.321292	0.111586	0.0374356	0.00934478	0.557709	0.0269571	0.00624262	0.000243421	0.00934478	0.144871	0.0374356	0.000884602	0.000377599	0.0300207
chlorpromazine_EQUIVALENTS	-0.988684	-0.710396	-1.21747	1.52417	-1.46246	-1.63815	-2.07449	-1.54854	-1.18557	-1.25112	-1.83179	-1.55059	-1.56207	0.0303686	-0.0104748	0.684524	-2.35795	-1.35272	FALSE	FALSE	FALSE	FALSE	FALSE	FALSE	FALSE	FALSE	FALSE	FALSE	FALSE	FALSE	FALSE	FALSE	FALSE	FALSE	FALSE	FALSE	0.415934	0.555852	0.327604	0.288773	0.28886	0.288773	0.288773	0.288773	0.327604	0.327604	0.288773	0.288773	0.288773	0.991648	0.991648	0.555852	0.288773	0.318626
Sex	-5.66282	-5.32706	-4.66955	-3.79159	-3.88145	-1.55723	-2.40578	-3.4784	-5.18412	-5.16201	-4.60113	-3.71141	-5.41207	-1.98347	-2.20299	-1.74042	-2.5431	-3.3853	TRUE	TRUE	TRUE	TRUE	TRUE	FALSE	TRUE	TRUE	TRUE	TRUE	TRUE	TRUE	TRUE	FALSE	TRUE	FALSE	TRUE	TRUE	4.37189e-07	8.84015e-07	1.14519e-05	0.000333295	0.000262496	0.120006	0.021181	0.000892927	1.24016e-06	1.24016e-06	1.34896e-05	0.000409585	8.46332e-07	0.0538045	0.033626	0.0872025	0.0155993	0.00114496
Age_inclusion	0.903385	0.694289	1.4648	-0.828282	1.20664	1.46677	1.32593	0.728391	1.3763	0.734542	0.683538	1.44061	1.12954	0.616095	0.451158	-0.27526	-0.200543	-0.333082	FALSE	FALSE	FALSE	FALSE	FALSE	FALSE	FALSE	FALSE	FALSE	FALSE	FALSE	FALSE	FALSE	FALSE	FALSE	FALSE	FALSE	FALSE	0.684759	0.684759	0.666345	0.684759	0.666345	0.666345	0.666345	0.684759	0.666345	0.684759	0.684759	0.666345	0.666345	0.691799	0.782449	0.829287	0.841127	0.829287
DUP	-1.33864	-1.63849	-0.858139	-1.54151	-0.626017	0.462078	0.854093	0.262907	-0.363038	-0.572803	-0.918829	-0.0219079	-0.456046	0.197159	0.494388	0.541338	0.0934417	-0.607328	FALSE	FALSE	FALSE	FALSE	FALSE	FALSE	FALSE	FALSE	FALSE	FALSE	FALSE	FALSE	FALSE	FALSE	FALSE	FALSE	FALSE	FALSE	0.897975	0.897975	0.897975	0.897975	0.897975	0.897975	0.897975	0.949247	0.921494	0.897975	0.897975	0.982529	0.897975	0.949247	0.897975	0.897975	0.980033	0.897975
meanEuler	-1.3427	1.3515	1.57269	-0.377775	1.0544	1.77089	0.222714	-1.85226	0.745467	-2.31489	-0.292215	0.0538008	-2.18628	-0.218174	0.42727	1.26636	-1.86869	-0.522821	FALSE	FALSE	FALSE	FALSE	FALSE	FALSE	FALSE	FALSE	FALSE	FALSE	FALSE	FALSE	FALSE	FALSE	FALSE	FALSE	FALSE	FALSE	0.404754	0.404754	0.349062	0.876018	0.525637	0.277303	0.876018	0.277303	0.746621	0.26212	0.876018	0.957114	0.26212	0.876018	0.876018	0.411682	0.277303	0.876018
EstimatedTotalIntraCranialVolN	11.098	11.5853	8.98568	6.26541	5.41557	2.81183	2.08567	9.02193	11.5696	10.2861	9.33045	7.96703	3.29678	5.51254	3.3346	4.62123	8.27202	11.3316	TRUE	TRUE	TRUE	TRUE	TRUE	TRUE	TRUE	TRUE	TRUE	TRUE	TRUE	TRUE	TRUE	TRUE	TRUE	TRUE	TRUE	TRUE	2.97168e-25	8.20444e-27	9.77675e-18	1.24813e-09	1.27488e-07	0.00540656	0.0374789	8.5964e-18	8.20444e-27	3.22612e-22	8.21361e-19	1.75305e-14	0.00117301	8.26503e-08	0.00109622	6.14882e-06	2.08093e-15	4.81984e-26
Time	-2.7291	-4.63779	-3.76516	-1.44966	-0.525619	0.821284	-2.55024	-1.36364	-6.13697	-0.628165	-3.78372	-4.61435	2.18181	-1.2653	-1.61294	-5.65996	-4.16264	-5.65378	TRUE	TRUE	TRUE	FALSE	FALSE	FALSE	TRUE	FALSE	TRUE	FALSE	TRUE	TRUE	TRUE	FALSE	FALSE	TRUE	TRUE	TRUE	0.0133534	2.0084e-05	0.000440342	0.204972	0.599463	0.463543	0.0201528	0.223154	4.17322e-08	0.561505	0.000440342	2.0084e-05	0.0487246	0.247881	0.161447	1.96971e-07	0.000119034	1.96971e-07
Case:Age_inclusion	-0.382193	-1.52795	-2.45651	-0.0532289	-1.37454	-1.40506	-1.5747	-1.37566	-1.04198	-0.382624	-0.87694	-2.41008	-1.59121	-0.295785	-1.21214	-2.06532	-1.52545	0.7621	FALSE	FALSE	FALSE	FALSE	FALSE	FALSE	FALSE	FALSE	FALSE	FALSE	FALSE	FALSE	FALSE	FALSE	FALSE	FALSE	FALSE	FALSE	0.790273	0.305651	0.146477	0.957568	0.305651	0.305651	0.305651	0.305651	0.446813	0.790273	0.527402	0.146477	0.305651	0.812649	0.369757	0.236122	0.305651	0.573846
chlorpromazine_EQUIVALENTS:Time	-1.30622	-2.1233	-2.3977	-2.0027	0.492023	-1.3461	0.0134181	-2.11704	-0.986513	-1.40595	-0.188844	-0.893231	-2.3436	1.11778	-0.878905	-1.1873	-0.83576	0.871372	FALSE	FALSE	FALSE	FALSE	FALSE	FALSE	FALSE	FALSE	FALSE	FALSE	FALSE	FALSE	FALSE	FALSE	FALSE	FALSE	FALSE	FALSE	0.432789	0.157377	0.157377	0.165511	0.700871	0.432789	0.989302	0.157377	0.484638	0.432789	0.900347	0.484638	0.157377	0.475928	0.484638	0.471836	0.484638	0.484638

### Sheet: Longitudinal - Long Str Brainst
covariable	Medulla	Pons	SCP	Midbrain	Medulla_sig	Pons_sig	SCP_sig	Midbrain_sig	Medulla_padj	Pons_padj	SCP_padj	Midbrain_padj
Case	-1.62414	-2.02605	-1.06676	-0.860776	FALSE	FALSE	FALSE	FALSE	0.209751	0.172985	0.382057	0.389734
chlorpromazine_EQUIVALENTS	-1.72952	0.831282	-0.525397	-0.0623434	FALSE	FALSE	FALSE	FALSE	0.338082	0.799529	0.799529	0.950326
Sex	-6.38332	-6.15743	-3.41499	-8.76782	TRUE	TRUE	TRUE	TRUE	7.53099e-10	1.92601e-09	0.000685938	9.5734e-17
Age_inclusion	3.11068	3.76186	1.67608	0.429805	TRUE	TRUE	FALSE	FALSE	0.00390817	0.000747368	0.125708	0.667503
DUP	-0.615497	-1.36189	-0.296066	-0.71942	FALSE	FALSE	FALSE	FALSE	0.717971	0.695194	0.767293	0.717971
meanEuler	1.95954	-2.3042	-0.536536	-1.4434	FALSE	FALSE	FALSE	FALSE	0.100783	0.0869316	0.591821	0.199382
EstimatedTotalIntraCranialVolN	11.2157	11.1793	6.52158	11.2217	TRUE	TRUE	TRUE	TRUE	4.07089e-26	4.07089e-26	1.60478e-10	4.07089e-26
Time	-2.93197	-0.410511	-0.281122	-4.76031	TRUE	FALSE	FALSE	TRUE	0.00715156	0.778787	0.778787	1.14656e-05
Case:Age_inclusion	-2.43894	-2.8759	-1.02495	-1.69904	TRUE	TRUE	FALSE	FALSE	0.0300615	0.0167476	0.305839	0.119838
chlorpromazine_EQUIVALENTS:Time	1.10459	2.72372	0.0811804	0.669507	FALSE	TRUE	FALSE	FALSE	0.540128	0.0271762	0.935346	0.671504

### Sheet: SAPS - Long SAPS thalamus
covariable	lh_LGN	rh_LGN	rh_MGN	lh_MGN	lh_PuI	lh_PuM	lh_L.Sg	lh_VPL	lh_CM	lh_VLa	lh_PuA	lh_MDm	lh_Pf	lh_VAmc	lh_MDl	lh_CeM	lh_VA	lh_MV.Re.	lh_VM	lh_CL	lh_PuL	lh_Pt	lh_AV	lh_Pc	lh_VLp	lh_LP	rh_PuI	rh_PuM	rh_L.Sg	rh_VPL	rh_CM	rh_VLa	rh_PuA	rh_MDm	rh_Pf	rh_VAmc	rh_MDl	rh_VA	rh_MV.Re.	rh_CeM	rh_VM	rh_PuL	rh_CL	rh_VLp	rh_Pc	rh_Pt	rh_AV	rh_LP	lh_LD	rh_LD	lh_LGN_sig	rh_LGN_sig	rh_MGN_sig	lh_MGN_sig	lh_PuI_sig	lh_PuM_sig	lh_L.Sg_sig	lh_VPL_sig	lh_CM_sig	lh_VLa_sig	lh_PuA_sig	lh_MDm_sig	lh_Pf_sig	lh_VAmc_sig	lh_MDl_sig	lh_CeM_sig	lh_VA_sig	lh_MV.Re._sig	lh_VM_sig	lh_CL_sig	lh_PuL_sig	lh_Pt_sig	lh_AV_sig	lh_Pc_sig	lh_VLp_sig	lh_LP_sig	rh_PuI_sig	rh_PuM_sig	rh_L.Sg_sig	rh_VPL_sig	rh_CM_sig	rh_VLa_sig	rh_PuA_sig	rh_MDm_sig	rh_Pf_sig	rh_VAmc_sig	rh_MDl_sig	rh_VA_sig	rh_MV.Re._sig	rh_CeM_sig	rh_VM_sig	rh_PuL_sig	rh_CL_sig	rh_VLp_sig	rh_Pc_sig	rh_Pt_sig	rh_AV_sig	rh_LP_sig	lh_LD_sig	rh_LD_sig	lh_LGN_padj	rh_LGN_padj	rh_MGN_padj	lh_MGN_padj	lh_PuI_padj	lh_PuM_padj	lh_L.Sg_padj	lh_VPL_padj	lh_CM_padj	lh_VLa_padj	lh_PuA_padj	lh_MDm_padj	lh_Pf_padj	lh_VAmc_padj	lh_MDl_padj	lh_CeM_padj	lh_VA_padj	lh_MV.Re._padj	lh_VM_padj	lh_CL_padj	lh_PuL_padj	lh_Pt_padj	lh_AV_padj	lh_Pc_padj	lh_VLp_padj	lh_LP_padj	rh_PuI_padj	rh_PuM_padj	rh_L.Sg_padj	rh_VPL_padj	rh_CM_padj	rh_VLa_padj	rh_PuA_padj	rh_MDm_padj	rh_Pf_padj	rh_VAmc_padj	rh_MDl_padj	rh_VA_padj	rh_MV.Re._padj	rh_CeM_padj	rh_VM_padj	rh_PuL_padj	rh_CL_padj	rh_VLp_padj	rh_Pc_padj	rh_Pt_padj	rh_AV_padj	rh_LP_padj	lh_LD_padj	rh_LD_padj
Age_inclusion	-3.7765	-3.72172	-3.59132	-3.63821	-3.69757	-3.66185	-3.63838	-3.4885	-3.53867	-3.6008	-3.76963	-4.00249	-3.61555	-4.10083	-3.99517	-4.35515	-3.57753	-4.1638	-3.53014	-4.16537	-3.4421	-3.62931	-3.97543	-3.53801	-3.67003	-4.00646	-3.74563	-3.71771	-3.68386	-3.70614	-3.64053	-3.88255	-3.88859	-3.79993	-3.54541	-4.22327	-3.58599	-4.00379	-4.52935	-4.18056	-3.73822	-3.59973	-4.02941	-3.8215	-4.09668	-3.782	-3.94786	-3.80505	-4.16463	-3.98952	TRUE	TRUE	TRUE	TRUE	TRUE	TRUE	TRUE	TRUE	TRUE	TRUE	TRUE	TRUE	TRUE	TRUE	TRUE	TRUE	TRUE	TRUE	TRUE	TRUE	TRUE	TRUE	TRUE	TRUE	TRUE	TRUE	TRUE	TRUE	TRUE	TRUE	TRUE	TRUE	TRUE	TRUE	TRUE	TRUE	TRUE	TRUE	TRUE	TRUE	TRUE	TRUE	TRUE	TRUE	TRUE	TRUE	TRUE	TRUE	TRUE	TRUE	0.000326985	0.000346613	0.000390468	0.000371003	0.00035109	0.000368238	0.000371003	0.00049565	0.000428887	0.000388473	0.000326985	0.00021954	0.00038424	0.00021954	0.00021954	0.00021954	0.000394149	0.00021954	0.000432639	0.00021954	0.000577217	0.000373918	0.00021954	0.000428887	0.000367451	0.00021954	0.000343196	0.000346613	0.000358955	0.000350741	0.000371003	0.000272023	0.000272023	0.000326985	0.000428887	0.00021954	0.000390468	0.00021954	0.00021954	0.00021954	0.000343196	0.000388473	0.00021954	0.000326985	0.00021954	0.000326985	0.000231918	0.000326985	0.00021954	0.00021954
Sex	-1.21819	-1.09727	-0.846551	-1.09636	-1.21678	-1.16106	-0.787347	-1.18656	-0.936097	-1.07103	-1.0336	-0.735145	-0.89096	-1.24923	-0.687897	-1.44858	-0.848332	-1.07251	-1.20035	-1.34277	-0.820303	-1.42834	-1.17319	-1.1933	-1.17304	-1.21505	-0.900481	-0.840246	-0.699969	-1.08328	-0.828799	-1.20015	-0.974784	-0.634089	-0.876028	-1.34317	-0.604979	-1.25432	-1.25032	-1.28578	-1.16425	-0.738901	-1.242	-1.14513	-1.51946	-1.23672	-1.32457	-1.088	-0.929993	-0.954685	FALSE	FALSE	FALSE	FALSE	FALSE	FALSE	FALSE	FALSE	FALSE	FALSE	FALSE	FALSE	FALSE	FALSE	FALSE	FALSE	FALSE	FALSE	FALSE	FALSE	FALSE	FALSE	FALSE	FALSE	FALSE	FALSE	FALSE	FALSE	FALSE	FALSE	FALSE	FALSE	FALSE	FALSE	FALSE	FALSE	FALSE	FALSE	FALSE	FALSE	FALSE	FALSE	FALSE	FALSE	FALSE	FALSE	FALSE	FALSE	FALSE	FALSE	0.47359	0.47359	0.47912	0.47359	0.47359	0.47359	0.489862	0.47359	0.47912	0.47359	0.47912	0.502447	0.47912	0.47359	0.511997	0.47359	0.47912	0.47359	0.47359	0.47359	0.47912	0.47359	0.47359	0.47359	0.47359	0.47359	0.47912	0.47912	0.511997	0.47359	0.47912	0.47359	0.47912	0.536758	0.47912	0.47359	0.545193	0.47359	0.47359	0.47359	0.47359	0.502447	0.47359	0.47359	0.47359	0.47359	0.47359	0.47359	0.47912	0.47912
EstimatedTotalIntraCranialVolN	1.2885	0.872958	0.97873	0.668483	0.807533	0.994865	0.752608	0.754495	0.672365	0.794061	1.05314	0.955933	0.681383	1.02501	1.16455	1.166	0.752012	0.782632	0.782817	1.29203	0.714317	1.22591	1.60988	0.681786	0.987771	1.89576	0.591936	0.645326	0.555603	0.840106	0.532248	1.28857	0.993524	1.01874	0.612832	1.21807	0.985505	1.40669	1.01064	0.934445	0.802564	0.397721	1.0629	1.16729	1.05953	1.09644	1.78929	1.93257	0.950557	0.907486	FALSE	FALSE	FALSE	FALSE	FALSE	FALSE	FALSE	FALSE	FALSE	FALSE	FALSE	FALSE	FALSE	FALSE	FALSE	FALSE	FALSE	FALSE	FALSE	FALSE	FALSE	FALSE	FALSE	FALSE	FALSE	FALSE	FALSE	FALSE	FALSE	FALSE	FALSE	FALSE	FALSE	FALSE	FALSE	FALSE	FALSE	FALSE	FALSE	FALSE	FALSE	FALSE	FALSE	FALSE	FALSE	FALSE	FALSE	FALSE	FALSE	FALSE	0.572529	0.572529	0.572529	0.572529	0.572529	0.572529	0.572529	0.572529	0.572529	0.572529	0.572529	0.572529	0.572529	0.572529	0.572529	0.572529	0.572529	0.572529	0.572529	0.572529	0.572529	0.572529	0.572529	0.572529	0.572529	0.572529	0.589249	0.576351	0.602585	0.572529	0.606688	0.572529	0.572529	0.572529	0.586943	0.572529	0.572529	0.572529	0.572529	0.572529	0.572529	0.690836	0.572529	0.572529	0.572529	0.572529	0.572529	0.572529	0.572529	0.572529
DUP	3.40445	3.42435	3.38229	3.19046	3.36859	3.30748	3.22352	3.2109	3.23299	3.32773	3.33178	3.34114	3.40837	3.38016	3.28375	3.40294	3.3924	3.28739	3.20949	3.33717	3.36849	3.08549	3.16727	3.28007	3.22188	3.21223	3.35133	3.32067	3.21076	3.35391	3.36953	3.33822	3.41169	3.28556	3.38425	3.42311	3.3233	3.34963	3.32316	3.33563	3.32117	3.35477	3.37421	3.34538	3.5513	3.27986	3.23407	3.15029	3.20805	3.33844	TRUE	TRUE	TRUE	TRUE	TRUE	TRUE	TRUE	TRUE	TRUE	TRUE	TRUE	TRUE	TRUE	TRUE	TRUE	TRUE	TRUE	TRUE	TRUE	TRUE	TRUE	TRUE	TRUE	TRUE	TRUE	TRUE	TRUE	TRUE	TRUE	TRUE	TRUE	TRUE	TRUE	TRUE	TRUE	TRUE	TRUE	TRUE	TRUE	TRUE	TRUE	TRUE	TRUE	TRUE	TRUE	TRUE	TRUE	TRUE	TRUE	TRUE	0.0014035	0.0014035	0.0014035	0.00151114	0.0014035	0.0014035	0.00145257	0.00145257	0.00145257	0.0014035	0.0014035	0.0014035	0.0014035	0.0014035	0.0014035	0.0014035	0.0014035	0.0014035	0.00145257	0.0014035	0.0014035	0.00203215	0.00160291	0.0014035	0.00145257	0.00145257	0.0014035	0.0014035	0.00145257	0.0014035	0.0014035	0.0014035	0.0014035	0.0014035	0.0014035	0.0014035	0.0014035	0.0014035	0.0014035	0.0014035	0.0014035	0.0014035	0.0014035	0.0014035	0.0014035	0.0014035	0.00145257	0.00166437	0.00145257	0.0014035
meanEuler	5.08721	5.24831	4.41332	4.87105	5.36811	5.15382	4.79486	4.46413	4.5764	4.80589	4.82709	4.61635	4.23284	5.04884	4.66416	4.95778	4.98749	4.7502	4.26103	4.68681	4.78764	4.99013	5.00481	5.06943	4.56326	5.12343	5.14898	4.87867	4.75933	4.32812	4.37664	4.95232	4.45937	4.40925	4.1288	4.65569	4.32392	4.75164	4.67371	4.70026	4.69893	4.99307	4.43462	4.6121	4.38836	4.87805	4.63345	4.62092	4.84176	4.4875	TRUE	TRUE	TRUE	TRUE	TRUE	TRUE	TRUE	TRUE	TRUE	TRUE	TRUE	TRUE	TRUE	TRUE	TRUE	TRUE	TRUE	TRUE	TRUE	TRUE	TRUE	TRUE	TRUE	TRUE	TRUE	TRUE	TRUE	TRUE	TRUE	TRUE	TRUE	TRUE	TRUE	TRUE	TRUE	TRUE	TRUE	TRUE	TRUE	TRUE	TRUE	TRUE	TRUE	TRUE	TRUE	TRUE	TRUE	TRUE	TRUE	TRUE	2.54867e-06	2.54867e-06	1.20616e-05	3.26488e-06	2.54867e-06	2.54867e-06	3.83523e-06	1.0275e-05	6.56999e-06	3.83523e-06	3.64581e-06	5.69459e-06	2.35467e-05	2.54867e-06	5.16461e-06	2.61912e-06	2.54867e-06	4.06441e-06	2.11968e-05	4.95538e-06	3.83523e-06	2.54867e-06	2.54867e-06	2.54867e-06	6.80615e-06	2.54867e-06	2.54867e-06	3.26488e-06	4.06441e-06	1.63068e-05	1.33914e-05	2.61912e-06	1.0275e-05	1.20616e-05	3.64658e-05	5.20814e-06	1.63068e-05	4.06441e-06	5.10021e-06	4.84302e-06	4.84302e-06	2.54867e-06	1.12481e-05	5.69459e-06	1.29782e-05	3.26488e-06	5.61917e-06	5.69459e-06	3.57479e-06	9.48192e-06
chlorpromazine_EQUIVALENTS	-11.2265	-12.7177	-11.6768	-11.1115	-10.2264	-9.89788	-9.76441	-12.4332	-12.834	-14.0289	-11.5767	-10.9926	-12.6062	-13.1474	-10.8129	-12.7502	-13.596	-11.7355	-14.2572	-8.66035	-11.2529	-11.0035	-10.3237	-12.0037	-13.5858	-11.3625	-12.5086	-13.9615	-10.0907	-13.9045	-13.6909	-12.1192	-13.7987	-13.015	-12.2285	-12.3817	-13.2921	-11.3481	-9.53878	-12.5047	-13.4451	-12.2327	-10.2682	-13.1593	-13.8442	-13.3919	-9.15906	-10.9516	-7.94032	-8.65454	TRUE	TRUE	TRUE	TRUE	TRUE	TRUE	TRUE	TRUE	TRUE	TRUE	TRUE	TRUE	TRUE	TRUE	TRUE	TRUE	TRUE	TRUE	TRUE	TRUE	TRUE	TRUE	TRUE	TRUE	TRUE	TRUE	TRUE	TRUE	TRUE	TRUE	TRUE	TRUE	TRUE	TRUE	TRUE	TRUE	TRUE	TRUE	TRUE	TRUE	TRUE	TRUE	TRUE	TRUE	TRUE	TRUE	TRUE	TRUE	TRUE	TRUE	4.44508e-29	1.31062e-36	2.88895e-31	1.57612e-28	1.79722e-24	4.83175e-23	1.77822e-22	3.92362e-35	3.30647e-37	2.5934e-43	9.01208e-31	5.60617e-28	5.13636e-36	6.29131e-39	3.83362e-27	9.14863e-37	2.6421e-41	1.49678e-31	2.02137e-44	4.89902e-18	3.39472e-29	5.10767e-28	6.886e-25	6.29357e-33	2.70014e-41	1.03677e-29	1.67411e-35	4.46135e-43	7.06553e-24	7.43309e-43	8.22054e-42	1.60679e-33	2.16203e-42	3.35227e-38	4.38146e-34	7.14168e-35	1.07136e-39	1.18396e-29	1.57083e-21	1.67616e-35	1.64516e-40	4.33205e-34	1.19503e-24	5.7845e-39	1.37943e-42	3.06384e-40	5.56906e-20	8.58578e-28	2.01656e-15	5.05002e-18
Time	-19.7814	-19.0406	-20.8626	-20.6655	-21.9644	-22.0936	-19.8272	-21.3545	-22.3638	-20.7013	-22.0475	-22.264	-19.6841	-19.6096	-21.6175	-20.679	-20.277	-22.2752	-21.2718	-20.1045	-21.0285	-22.5149	-21.8775	-20.6054	-21.5643	-21.3652	-18.2706	-21.2857	-19.8051	-20.0918	-20.298	-19.6332	-21.1767	-19.2884	-18.351	-19.4076	-19.2338	-19.5725	-20.7895	-21.7023	-18.8138	-19.2807	-20.8278	-20.8275	-20.5988	-21.5542	-20.3708	-20.4031	-20.0841	-20.5813	TRUE	TRUE	TRUE	TRUE	TRUE	TRUE	TRUE	TRUE	TRUE	TRUE	TRUE	TRUE	TRUE	TRUE	TRUE	TRUE	TRUE	TRUE	TRUE	TRUE	TRUE	TRUE	TRUE	TRUE	TRUE	TRUE	TRUE	TRUE	TRUE	TRUE	TRUE	TRUE	TRUE	TRUE	TRUE	TRUE	TRUE	TRUE	TRUE	TRUE	TRUE	TRUE	TRUE	TRUE	TRUE	TRUE	TRUE	TRUE	TRUE	TRUE	5.66989e-87	8.35769e-81	3.08088e-96	1.4175e-94	4.50244e-106	3.64355e-107	2.41085e-87	1.26418e-100	2.21633e-109	7.33453e-95	8.41031e-107	1.03241e-108	3.78078e-86	1.55996e-85	6.14808e-103	1.11571e-94	3.20746e-91	1.03241e-108	6.47088e-100	1.02092e-89	9.9978e-98	1.48167e-110	2.66146e-105	4.71787e-94	1.76672e-102	1.08259e-100	1.41774e-74	5.13036e-100	3.63638e-87	1.27966e-89	2.15855e-91	1.0063e-85	4.60257e-99	7.64097e-83	3.30699e-75	7.74508e-84	2.09616e-82	3.15952e-85	1.22404e-95	1.08511e-103	6.06275e-79	8.66035e-83	5.80287e-96	5.80287e-96	5.20932e-94	2.01585e-102	5.05993e-92	2.70757e-92	1.45289e-89	7.20282e-94
region	-2.6572	0.72644	-0.467406	0.187922	-3.43777	-2.30344	-0.21723	1.59655	-0.398493	0.615333	-2.81484	-1.46292	0.893519	-1.43568	-3.77836	-3.10095	-0.350015	-4.1176	0.0321553	-4.42329	-3.07006	-3.34234	-4.9795	0.88372	0.674645	-3.13933	-0.542376	0.357893	1.95171	1.94242	0.439454	0.897812	0.757059	2.25131	4.6093	-0.0524497	1.7704	-0.146925	-5.41034	-2.34509	0.856027	2.33858	-6.01785	0.966993	0.661693	-0.780532	-3.75949	-4.40243	-6.23032	-7.26975	TRUE	FALSE	FALSE	FALSE	TRUE	FALSE	FALSE	FALSE	FALSE	FALSE	TRUE	FALSE	FALSE	FALSE	TRUE	TRUE	FALSE	TRUE	FALSE	TRUE	TRUE	TRUE	TRUE	FALSE	FALSE	TRUE	FALSE	FALSE	FALSE	FALSE	FALSE	FALSE	FALSE	FALSE	TRUE	FALSE	FALSE	FALSE	TRUE	TRUE	FALSE	TRUE	TRUE	FALSE	FALSE	FALSE	TRUE	TRUE	TRUE	TRUE	0.0218869	0.649401	0.780743	0.905253	0.00244385	0.0506045	0.900031	0.212241	0.802636	0.690172	0.0143533	0.26572	0.588824	0.26981	0.000773917	0.00643011	0.80703	0.000212687	0.974348	6.69032e-05	0.00668792	0.00319518	6.37473e-06	0.588824	0.668642	0.00604771	0.734449	0.80703	0.108513	0.108513	0.78611	0.588824	0.64145	0.0553775	3.36681e-05	0.974348	0.153321	0.919991	7.86334e-07	0.0483923	0.593913	0.0483923	2.9458e-08	0.575082	0.668642	0.63982	0.000773917	6.69032e-05	1.16367e-08	1.80083e-11
chlorpromazine_EQUIVALENTS:Time	22.6069	22.9295	22.3466	22.3641	21.6521	21.6439	21.0872	23.0431	23.1121	23.299	22.5283	22.8531	22.6656	23.2829	20.8356	23.0733	23.0975	22.5429	23.831	19.7095	22.5545	22.7988	21.1548	22.2393	23.3595	22.6249	22.8502	23.5412	21.0649	22.9103	23.2327	22.0748	23.5223	22.5317	22.0725	22.3076	21.7368	22.202	19.8139	22.3903	22.3669	22.5739	19.2817	22.7562	23.3454	23.4083	19.9879	22.1931	17.0024	16.482	TRUE	TRUE	TRUE	TRUE	TRUE	TRUE	TRUE	TRUE	TRUE	TRUE	TRUE	TRUE	TRUE	TRUE	TRUE	TRUE	TRUE	TRUE	TRUE	TRUE	TRUE	TRUE	TRUE	TRUE	TRUE	TRUE	TRUE	TRUE	TRUE	TRUE	TRUE	TRUE	TRUE	TRUE	TRUE	TRUE	TRUE	TRUE	TRUE	TRUE	TRUE	TRUE	TRUE	TRUE	TRUE	TRUE	TRUE	TRUE	TRUE	TRUE	8.4199e-113	8.43052e-116	2.10217e-110	1.46717e-110	7.44514e-104	8.68058e-104	1.24121e-98	6.64107e-117	1.75107e-117	3.23782e-119	4.06383e-112	4.25252e-115	2.44653e-113	4.1258e-119	2.33834e-96	3.57352e-117	2.22803e-117	3.15647e-112	7.97311e-124	1.90171e-86	2.52869e-112	1.30825e-114	3.03812e-99	2.17058e-109	1.10245e-119	5.86864e-113	4.27558e-115	3.8627e-121	1.93968e-98	1.22236e-115	1.18336e-118	7.66492e-108	4.01794e-121	3.90849e-112	7.85722e-108	4.86919e-110	1.2125e-104	4.82798e-109	2.45499e-87	8.73415e-111	1.42425e-110	1.70008e-112	7.9733e-83	3.27666e-114	1.27803e-119	4.39709e-120	7.7922e-89	5.71405e-109	8.04061e-65	4.93939e-61
chlorpromazine_EQUIVALENTS:region	8.10474	11.46	11.1957	9.89994	11.1789	9.50563	1.95945	10.76	11.4315	12.1214	10.6423	11.9331	10.1005	12.1217	8.95765	13.1255	11.799	13.0841	13.6173	3.66228	8.86258	10.5633	10.0633	10.141	12.1475	9.80076	10.2537	11.974	3.19933	11.8336	11.9952	8.40208	12.2844	12.4692	8.66689	10.1572	12.2887	7.36375	9.49612	13.1724	11.0094	8.3562	7.0085	10.4938	12.6336	12.3262	4.47782	7.96688	4.23508	4.37308	TRUE	TRUE	TRUE	TRUE	TRUE	TRUE	FALSE	TRUE	TRUE	TRUE	TRUE	TRUE	TRUE	TRUE	TRUE	TRUE	TRUE	TRUE	TRUE	TRUE	TRUE	TRUE	TRUE	TRUE	TRUE	TRUE	TRUE	TRUE	TRUE	TRUE	TRUE	TRUE	TRUE	TRUE	TRUE	TRUE	TRUE	TRUE	TRUE	TRUE	TRUE	TRUE	TRUE	TRUE	TRUE	TRUE	TRUE	TRUE	TRUE	TRUE	6.44632e-16	5.82217e-30	1.07041e-28	6.50798e-23	1.23215e-28	2.92407e-21	0.05006	1.15628e-26	7.66203e-30	3.3887e-33	3.94451e-26	2.65125e-32	9.1576e-24	3.3887e-33	4.60651e-19	3.92122e-38	1.1623e-31	5.07094e-38	1.58115e-40	0.000260391	1.05656e-18	8.81895e-26	1.29463e-23	6.26263e-24	2.95767e-33	1.69304e-22	2.1086e-24	1.73592e-32	0.00140557	8.17319e-32	1.44799e-32	5.62339e-17	6.10443e-34	9.16182e-35	5.84346e-18	5.49784e-24	6.10443e-34	2.07928e-13	3.11211e-21	3.1614e-38	7.82908e-28	8.09642e-17	2.73743e-12	1.7745e-25	1.37844e-35	4.67383e-34	8.37872e-06	1.93721e-15	2.43057e-05	1.33161e-05
Time:region	-5.73958	-5.46578	-4.5911	-4.16488	-8.49746	-6.60019	-1.05985	-3.87348	-6.1332	-6.50075	-7.96277	-6.28024	-3.10972	-7.86195	-6.69361	-8.70717	-7.79183	-9.84503	-6.40064	-3.9388	-8.07351	-6.65401	-8.25198	-4.84964	-5.75286	-6.43372	-5.79362	-5.75138	-0.270948	-4.05376	-5.15168	-3.86693	-4.53069	-4.30638	1.64576	-3.94837	-4.83449	-3.5567	-8.91861	-7.90953	-4.87953	-2.58404	-7.85132	-4.81089	-5.13484	-6.16519	-3.98924	-6.69809	-6.35373	-7.93032	TRUE	TRUE	TRUE	TRUE	TRUE	TRUE	FALSE	TRUE	TRUE	TRUE	TRUE	TRUE	TRUE	TRUE	TRUE	TRUE	TRUE	TRUE	TRUE	TRUE	TRUE	TRUE	TRUE	TRUE	TRUE	TRUE	TRUE	TRUE	FALSE	TRUE	TRUE	TRUE	TRUE	TRUE	FALSE	TRUE	TRUE	TRUE	TRUE	TRUE	TRUE	TRUE	TRUE	TRUE	TRUE	TRUE	TRUE	TRUE	TRUE	TRUE	1.75767e-08	8.23005e-08	6.29882e-06	4.09891e-05	2.42226e-16	1.2832e-10	0.295115	0.00012476	1.87233e-09	2.35068e-10	1.20169e-14	8.04887e-10	0.00203552	1.87132e-14	7.77611e-11	5.19271e-17	2.75184e-14	3.60073e-21	4.07178e-10	9.74866e-05	5.69201e-15	9.50742e-11	1.55794e-15	1.93261e-06	1.70224e-08	3.4588e-10	1.43512e-08	1.70224e-08	0.786431	6.46158e-05	4.45099e-07	0.000125246	8.16555e-06	2.24252e-05	0.103973	9.59562e-05	2.02255e-06	0.000417271	1.18045e-17	1.43538e-14	1.71518e-06	0.0103883	1.87132e-14	2.20967e-06	4.70642e-07	1.59997e-09	8.28558e-05	7.77611e-11	5.25383e-10	1.36609e-14

### Sheet: SAPS - Long SAPS Hippocampus
covariable	lh_Hippocampal_tail	lh_subiculum.body	lh_CA1.body	lh_subiculum.head	lh_hippocampal.fissure	lh_presubiculum.head	lh_CA1.head	lh_presubiculum.body	lh_parasubiculum	lh_molecular_layer_HP.head	lh_molecular_layer_HP.body	lh_GC.ML.DG.head	lh_CA3.body	lh_GC.ML.DG.body	lh_CA4.head	lh_CA4.body	lh_fimbria	lh_CA3.head	lh_HATA	rh_Hippocampal_tail	rh_subiculum.body	rh_CA1.body	rh_subiculum.head	rh_hippocampal.fissure	rh_presubiculum.head	rh_CA1.head	rh_presubiculum.body	rh_parasubiculum	rh_molecular_layer_HP.head	rh_molecular_layer_HP.body	rh_GC.ML.DG.head	rh_CA3.body	rh_GC.ML.DG.body	rh_CA4.head	rh_CA4.body	rh_fimbria	rh_CA3.head	rh_HATA	lh_Hippocampal_tail_sig	lh_subiculum.body_sig	lh_CA1.body_sig	lh_subiculum.head_sig	lh_hippocampal.fissure_sig	lh_presubiculum.head_sig	lh_CA1.head_sig	lh_presubiculum.body_sig	lh_parasubiculum_sig	lh_molecular_layer_HP.head_sig	lh_molecular_layer_HP.body_sig	lh_GC.ML.DG.head_sig	lh_CA3.body_sig	lh_GC.ML.DG.body_sig	lh_CA4.head_sig	lh_CA4.body_sig	lh_fimbria_sig	lh_CA3.head_sig	lh_HATA_sig	rh_Hippocampal_tail_sig	rh_subiculum.body_sig	rh_CA1.body_sig	rh_subiculum.head_sig	rh_hippocampal.fissure_sig	rh_presubiculum.head_sig	rh_CA1.head_sig	rh_presubiculum.body_sig	rh_parasubiculum_sig	rh_molecular_layer_HP.head_sig	rh_molecular_layer_HP.body_sig	rh_GC.ML.DG.head_sig	rh_CA3.body_sig	rh_GC.ML.DG.body_sig	rh_CA4.head_sig	rh_CA4.body_sig	rh_fimbria_sig	rh_CA3.head_sig	rh_HATA_sig	lh_Hippocampal_tail_padj	lh_subiculum.body_padj	lh_CA1.body_padj	lh_subiculum.head_padj	lh_hippocampal.fissure_padj	lh_presubiculum.head_padj	lh_CA1.head_padj	lh_presubiculum.body_padj	lh_parasubiculum_padj	lh_molecular_layer_HP.head_padj	lh_molecular_layer_HP.body_padj	lh_GC.ML.DG.head_padj	lh_CA3.body_padj	lh_GC.ML.DG.body_padj	lh_CA4.head_padj	lh_CA4.body_padj	lh_fimbria_padj	lh_CA3.head_padj	lh_HATA_padj	rh_Hippocampal_tail_padj	rh_subiculum.body_padj	rh_CA1.body_padj	rh_subiculum.head_padj	rh_hippocampal.fissure_padj	rh_presubiculum.head_padj	rh_CA1.head_padj	rh_presubiculum.body_padj	rh_parasubiculum_padj	rh_molecular_layer_HP.head_padj	rh_molecular_layer_HP.body_padj	rh_GC.ML.DG.head_padj	rh_CA3.body_padj	rh_GC.ML.DG.body_padj	rh_CA4.head_padj	rh_CA4.body_padj	rh_fimbria_padj	rh_CA3.head_padj	rh_HATA_padj
Age_inclusion	-3.60029	-3.63079	-3.47501	-3.60968	-3.51944	-3.40243	-3.45149	-3.71067	-3.58338	-3.40137	-3.44217	-3.45173	-3.54428	-3.54961	-3.43286	-3.55349	-3.76292	-3.44065	-3.78766	-3.54203	-3.60111	-3.7077	-3.67225	-3.4198	-3.66196	-3.52441	-3.51691	-3.5884	-3.53133	-3.53468	-3.53077	-3.44849	-3.57157	-3.56769	-3.5256	-3.75714	-3.5133	-3.58248	TRUE	TRUE	TRUE	TRUE	TRUE	TRUE	TRUE	TRUE	TRUE	TRUE	TRUE	TRUE	TRUE	TRUE	TRUE	TRUE	TRUE	TRUE	TRUE	TRUE	TRUE	TRUE	TRUE	TRUE	TRUE	TRUE	TRUE	TRUE	TRUE	TRUE	TRUE	TRUE	TRUE	TRUE	TRUE	TRUE	TRUE	TRUE	0.000600633	0.000600633	0.000648446	0.000600633	0.000600633	0.000670494	0.000648446	0.000600633	0.000600633	0.000670494	0.000648446	0.000648446	0.000600633	0.000600633	0.000648446	0.000600633	0.000600633	0.000648446	0.000600633	0.000600633	0.000600633	0.000600633	0.000600633	0.000661496	0.000600633	0.000600633	0.000600633	0.000600633	0.000600633	0.000600633	0.000600633	0.000648446	0.000600633	0.000600633	0.000600633	0.000600633	0.000600633	0.000600633
Sex	-0.70393	-0.776201	-0.729443	-0.750881	-0.747653	-0.779896	-0.784496	-0.566948	-0.909773	-0.829825	-0.807261	-0.933766	-0.686961	-0.807754	-0.911952	-0.817692	-0.762559	-0.873994	-0.758534	-0.828765	-0.681215	-0.617551	-0.637913	-0.859791	-0.669199	-0.597455	-0.839288	-0.873299	-0.652629	-0.817181	-0.666911	-0.774759	-0.78785	-0.68339	-0.762319	-0.797527	-0.717164	-0.667235	FALSE	FALSE	FALSE	FALSE	FALSE	FALSE	FALSE	FALSE	FALSE	FALSE	FALSE	FALSE	FALSE	FALSE	FALSE	FALSE	FALSE	FALSE	FALSE	FALSE	FALSE	FALSE	FALSE	FALSE	FALSE	FALSE	FALSE	FALSE	FALSE	FALSE	FALSE	FALSE	FALSE	FALSE	FALSE	FALSE	FALSE	FALSE	0.565074	0.565074	0.565074	0.565074	0.565074	0.565074	0.565074	0.570749	0.565074	0.565074	0.565074	0.565074	0.565074	0.565074	0.565074	0.565074	0.565074	0.565074	0.565074	0.565074	0.565074	0.565074	0.565074	0.565074	0.565074	0.565074	0.565074	0.565074	0.565074	0.565074	0.565074	0.565074	0.565074	0.565074	0.565074	0.565074	0.565074	0.565074
EstimatedTotalIntraCranialVolN	0.77528	0.439884	0.241239	0.891195	0.654003	1.27173	0.388254	1.37489	1.31696	0.590741	0.51701	0.519684	0.495242	0.109035	0.544387	0.120474	0.960105	0.41916	1.51655	0.977287	0.514236	0.501225	0.627236	0.822097	0.600792	0.35291	1.20515	0.956214	0.445551	0.618955	0.908444	0.657103	0.34862	1.06627	0.365418	0.738339	0.598911	1.02343	FALSE	FALSE	FALSE	FALSE	FALSE	FALSE	FALSE	FALSE	FALSE	FALSE	FALSE	FALSE	FALSE	FALSE	FALSE	FALSE	FALSE	FALSE	FALSE	FALSE	FALSE	FALSE	FALSE	FALSE	FALSE	FALSE	FALSE	FALSE	FALSE	FALSE	FALSE	FALSE	FALSE	FALSE	FALSE	FALSE	FALSE	FALSE	0.789721	0.789721	0.854335	0.789721	0.789721	0.789721	0.789721	0.789721	0.789721	0.789721	0.789721	0.789721	0.789721	0.913175	0.789721	0.913175	0.789721	0.789721	0.789721	0.789721	0.789721	0.789721	0.789721	0.789721	0.789721	0.789721	0.789721	0.789721	0.789721	0.789721	0.789721	0.789721	0.789721	0.789721	0.789721	0.789721	0.789721	0.789721
DUP	3.29869	3.26558	3.32675	3.3485	3.35748	3.3847	3.44235	3.31433	3.34321	3.41082	3.28563	3.46945	3.29858	3.38194	3.46419	3.401	3.32235	3.43199	3.44835	3.3776	3.20257	3.42131	3.26985	3.33275	3.30947	3.36705	3.28256	3.26041	3.34396	3.38882	3.4319	3.39597	3.43345	3.4499	3.43935	3.18742	3.44168	3.35395	TRUE	TRUE	TRUE	TRUE	TRUE	TRUE	TRUE	TRUE	TRUE	TRUE	TRUE	TRUE	TRUE	TRUE	TRUE	TRUE	TRUE	TRUE	TRUE	TRUE	TRUE	TRUE	TRUE	TRUE	TRUE	TRUE	TRUE	TRUE	TRUE	TRUE	TRUE	TRUE	TRUE	TRUE	TRUE	TRUE	TRUE	TRUE	0.00117431	0.00117431	0.00117431	0.00117431	0.00117431	0.00117431	0.00117431	0.00117431	0.00117431	0.00117431	0.00117431	0.00117431	0.00117431	0.00117431	0.00117431	0.00117431	0.00117431	0.00117431	0.00117431	0.00117431	0.00139891	0.00117431	0.00117431	0.00117431	0.00117431	0.00117431	0.00117431	0.00117431	0.00117431	0.00117431	0.00117431	0.00117431	0.00117431	0.00117431	0.00117431	0.00143546	0.00117431	0.00117431
meanEuler	4.81479	4.69906	4.74532	4.81414	4.3387	4.91665	4.84614	4.51457	4.91253	4.71006	4.72357	4.37254	4.64346	4.59051	4.37335	4.48698	4.82923	4.28205	4.68963	4.96648	4.43049	4.54322	4.74609	4.51797	4.66012	5.06339	4.62877	4.51521	4.93369	4.33543	4.45359	4.40658	4.38111	4.51795	4.38103	4.27402	4.19619	4.74184	TRUE	TRUE	TRUE	TRUE	TRUE	TRUE	TRUE	TRUE	TRUE	TRUE	TRUE	TRUE	TRUE	TRUE	TRUE	TRUE	TRUE	TRUE	TRUE	TRUE	TRUE	TRUE	TRUE	TRUE	TRUE	TRUE	TRUE	TRUE	TRUE	TRUE	TRUE	TRUE	TRUE	TRUE	TRUE	TRUE	TRUE	TRUE	6.24195e-06	6.50048e-06	6.50048e-06	6.24195e-06	1.57944e-05	6.24195e-06	6.24195e-06	9.64391e-06	6.24195e-06	6.50048e-06	6.50048e-06	1.41415e-05	7.23313e-06	8.40128e-06	1.41415e-05	1.05583e-05	6.24195e-06	1.95469e-05	6.50048e-06	6.24195e-06	1.27598e-05	9.64391e-06	6.50048e-06	9.64391e-06	7.06422e-06	6.24195e-06	7.35687e-06	9.64391e-06	6.24195e-06	1.57944e-05	1.18849e-05	1.37605e-05	1.41415e-05	9.64391e-06	1.41415e-05	1.97169e-05	2.71438e-05	6.50048e-06
chlorpromazine_EQUIVALENTS	-9.71756	-9.21996	-10.5615	-10.0999	-13.4359	-9.34079	-12.0294	-9.44951	-9.28215	-11.3877	-9.26485	-12.9853	-10.1198	-11.3716	-12.4856	-12.194	-10.8215	-11.9374	-11.8369	-10.4981	-8.99639	-12.7049	-9.26096	-14.1122	-9.44336	-11.0651	-9.18984	-10.3803	-10.4021	-12.4976	-12.9595	-12.7974	-12.7251	-12.9758	-13.0115	-10.1518	-13.1747	-11.2039	TRUE	TRUE	TRUE	TRUE	TRUE	TRUE	TRUE	TRUE	TRUE	TRUE	TRUE	TRUE	TRUE	TRUE	TRUE	TRUE	TRUE	TRUE	TRUE	TRUE	TRUE	TRUE	TRUE	TRUE	TRUE	TRUE	TRUE	TRUE	TRUE	TRUE	TRUE	TRUE	TRUE	TRUE	TRUE	TRUE	TRUE	TRUE	3.32552e-22	3.13728e-20	7.76442e-26	7.50393e-24	7.07391e-40	1.13547e-20	6.76098e-33	4.31191e-21	1.91266e-20	1.07601e-29	2.18325e-20	1.06283e-37	6.3524e-24	1.223e-29	2.83248e-35	9.78221e-34	4.92891e-27	1.91484e-32	5.97752e-32	1.45557e-25	2.33255e-19	2.11098e-36	2.19965e-20	1.21362e-43	4.42536e-21	3.51923e-28	4.04076e-20	4.63505e-25	3.84124e-25	2.65705e-35	1.12707e-37	8.05243e-37	1.81161e-36	1.06283e-37	9.99614e-38	4.75349e-24	1.55479e-38	7.7995e-29
Time	-20.1372	-20.1218	-20.2609	-19.9503	-19.0362	-20.0518	-22.0947	-18.4951	-20.4094	-21.662	-21.0883	-21.3261	-20.0971	-20.4635	-21.8737	-19.8903	-20.2103	-21.2969	-21.9709	-20.7241	-21.0535	-20.3344	-19.4006	-20.8767	-19.447	-21.9753	-19.2509	-19.2496	-21.5453	-21.8009	-22.4272	-22.3054	-21.2085	-22.0412	-21.7621	-19.4073	-21.4036	-22.8057	TRUE	TRUE	TRUE	TRUE	TRUE	TRUE	TRUE	TRUE	TRUE	TRUE	TRUE	TRUE	TRUE	TRUE	TRUE	TRUE	TRUE	TRUE	TRUE	TRUE	TRUE	TRUE	TRUE	TRUE	TRUE	TRUE	TRUE	TRUE	TRUE	TRUE	TRUE	TRUE	TRUE	TRUE	TRUE	TRUE	TRUE	TRUE	5.09632e-90	6.68556e-90	4.51047e-91	1.88816e-88	8.78013e-81	2.54912e-89	3.37301e-107	2.26293e-76	2.38343e-92	1.6197e-103	2.27886e-98	1.76589e-100	1.06121e-89	8.24454e-93	2.19619e-105	6.05709e-88	1.20795e-90	3.07015e-100	2.96524e-106	3.98768e-95	4.48094e-98	1.05443e-91	8.51869e-84	1.7451e-96	3.66653e-84	2.96524e-106	1.50264e-82	1.50264e-82	1.85704e-102	9.61018e-105	4.06364e-110	4.1451e-109	1.89406e-99	8.8256e-107	2.01659e-104	7.71004e-84	3.61508e-101	1.52928e-113
region	-2.14532	0.946789	4.10087	-3.71713	-1.96828	-6.50281	-0.167094	-6.73535	-6.83551	-1.49801	0.352924	-0.702322	3.8549	-0.0224304	-1.21132	-0.78342	-2.96698	1.16088	-4.86896	-2.16144	1.63525	0.35304	-3.18467	-5.3727	-1.59161	1.03419	-3.22332	-1.44481	0.0254282	0.233606	-3.16811	-0.346015	0.164602	-3.49697	-0.641711	-0.433393	-0.855572	-4.98357	FALSE	FALSE	TRUE	TRUE	FALSE	TRUE	FALSE	TRUE	TRUE	FALSE	FALSE	FALSE	TRUE	FALSE	FALSE	FALSE	TRUE	FALSE	TRUE	FALSE	FALSE	FALSE	TRUE	TRUE	FALSE	FALSE	TRUE	FALSE	FALSE	FALSE	TRUE	FALSE	FALSE	TRUE	FALSE	FALSE	FALSE	TRUE	0.0758273	0.522494	0.000223442	0.000850764	0.109609	9.98557e-10	0.917549	3.10729e-10	3.1052e-10	0.254847	0.839836	0.654792	0.000549943	0.982105	0.389973	0.609943	0.00816293	0.405921	7.10519e-06	0.0758273	0.215327	0.839836	0.00448498	7.3687e-07	0.222945	0.476657	0.00437734	0.268737	0.982105	0.911208	0.00448498	0.839836	0.917549	0.00178821	0.68277	0.839836	0.573266	4.74403e-06
chlorpromazine_EQUIVALENTS:Time	19.1802	18.8494	21.438	21.704	23.0722	20.9982	21.1848	11.6934	17.3155	20.5788	18.8701	22.6787	21.0395	20.4209	22.6632	21.1151	21.4549	22.2049	22.3936	20.7165	19.2769	23.058	20.3351	21.8103	21.4611	21.262	17.5856	21.8252	19.9931	23.3206	22.217	23.5771	23.2692	22.2485	23.393	21.6805	22.9434	19.3986	TRUE	TRUE	TRUE	TRUE	TRUE	TRUE	TRUE	TRUE	TRUE	TRUE	TRUE	TRUE	TRUE	TRUE	TRUE	TRUE	TRUE	TRUE	TRUE	TRUE	TRUE	TRUE	TRUE	TRUE	TRUE	TRUE	TRUE	TRUE	TRUE	TRUE	TRUE	TRUE	TRUE	TRUE	TRUE	TRUE	TRUE	TRUE	6.23203e-82	3.22648e-79	1.12221e-101	4.46396e-104	6.69198e-117	1.03527e-97	2.27791e-99	1.37771e-31	3.68887e-67	5.97886e-94	2.24456e-79	3.45517e-113	4.52157e-98	1.48111e-92	4.36157e-113	9.54869e-99	8.22297e-102	8.99296e-109	1.72567e-110	3.59743e-95	9.96897e-83	7.75125e-117	8.25178e-92	4.69331e-105	7.58642e-102	4.62052e-100	3.35536e-69	3.62953e-105	8.00684e-89	3.47151e-119	7.45277e-109	2.51431e-121	8.64282e-119	4.02886e-109	9.57217e-120	7.00309e-104	9.31112e-116	9.71812e-84
chlorpromazine_EQUIVALENTS:region	4.36887	3.26908	6.22545	6.03673	12.7739	7.45097	10.151	-1.73992	6.48664	9.56212	6.18781	12.6254	5.15137	8.71016	12.3489	11.1735	7.43846	9.83027	13.8847	7.36411	6.12146	11.1845	-0.639686	14.6279	-0.617011	9.49222	-0.324522	-5.06125	8.09086	11.5177	13.6815	11.8247	12.3262	13.6442	13.3467	-4.03678	12.8229	11.817	TRUE	TRUE	TRUE	TRUE	TRUE	TRUE	TRUE	FALSE	TRUE	TRUE	TRUE	TRUE	TRUE	TRUE	TRUE	TRUE	TRUE	TRUE	TRUE	TRUE	TRUE	TRUE	FALSE	TRUE	FALSE	TRUE	FALSE	TRUE	TRUE	TRUE	TRUE	TRUE	TRUE	TRUE	TRUE	TRUE	TRUE	TRUE	1.48305e-05	0.00120592	7.0178e-10	2.06081e-09	1.2449e-36	1.60046e-13	7.791e-24	0.0888911	1.3341e-10	2.43548e-21	8.58601e-10	7.26656e-36	3.27548e-07	5.76571e-18	2.08568e-34	1.39209e-28	1.683e-13	1.8641e-22	1.49081e-42	2.82355e-13	1.25839e-09	1.31841e-28	0.551398	7.08465e-47	0.551747	4.5231e-21	0.745543	5.10571e-07	1.07209e-15	3.13892e-30	1.65983e-41	1.00466e-31	2.48865e-34	2.07624e-41	9.40986e-40	6.24013e-05	7.72798e-37	1.00995e-31
Time:region	-4.48708	-1.34815	-0.924241	-7.36162	-8.12269	-10.5415	-5.98149	-4.41056	-9.89883	-6.68881	-3.13342	-6.69223	0.0924658	-4.57049	-7.22347	-5.95032	-6.24612	-3.545	-10.5615	-5.26362	-2.2377	-4.3952	-2.74568	-11.3449	-1.11027	-3.81915	-1.67942	2.17274	-4.26371	-4.1262	-9.27956	-4.94129	-4.82068	-9.95417	-6.41216	2.26136	-5.99049	-10.3276	TRUE	FALSE	FALSE	TRUE	TRUE	TRUE	TRUE	TRUE	TRUE	TRUE	TRUE	TRUE	FALSE	TRUE	TRUE	TRUE	TRUE	TRUE	TRUE	TRUE	TRUE	TRUE	TRUE	TRUE	FALSE	TRUE	FALSE	TRUE	TRUE	TRUE	TRUE	TRUE	TRUE	TRUE	TRUE	TRUE	TRUE	TRUE	1.2472e-05	0.192834	0.364965	7.67145e-13	2.16582e-15	7.04276e-25	5.25124e-09	1.70346e-05	2.66742e-22	7.12466e-11	0.00226405	7.12466e-11	0.926328	8.80486e-06	1.92569e-12	5.9819e-09	1.14208e-09	0.00053283	7.04276e-25	2.9818e-07	0.0299732	1.75232e-05	0.00764896	2.98774e-28	0.281709	0.000188471	0.10402	0.0343147	3.05606e-05	5.39032e-05	9.23829e-20	1.55217e-06	2.71834e-06	1.83797e-22	4.19372e-10	0.029097	5.25124e-09	5.0226e-24

### Sheet: SAPS - Long SAPS Amygdala
covariable	lh_Lateral.nucleus	lh_Basal.nucleus	lh_Accessory.Basal.nucleus	lh_Anterior.amygdaloid.area.AAA	lh_Central.nucleus	lh_Medial.nucleus	lh_Cortical.nucleus	lh_Corticoamygdaloid.transitio	lh_Paralaminar.nucleus	rh_Lateral.nucleus	rh_Basal.nucleus	rh_Accessory.Basal.nucleus	rh_Anterior.amygdaloid.area.AAA	rh_Central.nucleus	rh_Medial.nucleus	rh_Cortical.nucleus	rh_Corticoamygdaloid.transitio	rh_Paralaminar.nucleus	lh_Lateral.nucleus_sig	lh_Basal.nucleus_sig	lh_Accessory.Basal.nucleus_sig	lh_Anterior.amygdaloid.area.AAA_sig	lh_Central.nucleus_sig	lh_Medial.nucleus_sig	lh_Cortical.nucleus_sig	lh_Corticoamygdaloid.transitio_sig	lh_Paralaminar.nucleus_sig	rh_Lateral.nucleus_sig	rh_Basal.nucleus_sig	rh_Accessory.Basal.nucleus_sig	rh_Anterior.amygdaloid.area.AAA_sig	rh_Central.nucleus_sig	rh_Medial.nucleus_sig	rh_Cortical.nucleus_sig	rh_Corticoamygdaloid.transitio_sig	rh_Paralaminar.nucleus_sig	lh_Lateral.nucleus_padj	lh_Basal.nucleus_padj	lh_Accessory.Basal.nucleus_padj	lh_Anterior.amygdaloid.area.AAA_padj	lh_Central.nucleus_padj	lh_Medial.nucleus_padj	lh_Cortical.nucleus_padj	lh_Corticoamygdaloid.transitio_padj	lh_Paralaminar.nucleus_padj	rh_Lateral.nucleus_padj	rh_Basal.nucleus_padj	rh_Accessory.Basal.nucleus_padj	rh_Anterior.amygdaloid.area.AAA_padj	rh_Central.nucleus_padj	rh_Medial.nucleus_padj	rh_Cortical.nucleus_padj	rh_Corticoamygdaloid.transitio_padj	rh_Paralaminar.nucleus_padj
Age_inclusion	-3.53689	-3.53625	-3.58681	-3.74836	-3.70797	-3.79094	-3.719	-3.63133	-3.5499	-3.32954	-3.56721	-3.79936	-3.61517	-3.58211	-3.79594	-3.91179	-3.73382	-3.4031	TRUE	TRUE	TRUE	TRUE	TRUE	TRUE	TRUE	TRUE	TRUE	TRUE	TRUE	TRUE	TRUE	TRUE	TRUE	TRUE	TRUE	TRUE	0.000456576	0.000456576	0.000456576	0.000456576	0.000456576	0.000456576	0.000456576	0.000456576	0.000456576	0.000869909	0.000456576	0.000456576	0.000456576	0.000456576	0.000456576	0.000456576	0.000456576	0.000705458
Sex	-0.80978	-0.877426	-0.915322	-0.891695	-1.00934	-0.88183	-0.821846	-0.841865	-0.715485	-1.10013	-0.890366	-1.07079	-0.885725	-1.02776	-0.800859	-0.856567	-0.874492	-0.839124	FALSE	FALSE	FALSE	FALSE	FALSE	FALSE	FALSE	FALSE	FALSE	FALSE	FALSE	FALSE	FALSE	FALSE	FALSE	FALSE	FALSE	FALSE	0.448108	0.448108	0.448108	0.448108	0.448108	0.448108	0.448108	0.448108	0.47431	0.448108	0.448108	0.448108	0.448108	0.448108	0.448108	0.448108	0.448108	0.448108
EstimatedTotalIntraCranialVolN	0.690859	0.912474	0.990531	1.14082	1.04941	0.669323	0.645002	0.649837	0.417581	1.29533	1.07123	1.31352	1.05724	1.06464	0.765459	0.947528	1.05515	1.02052	FALSE	FALSE	FALSE	FALSE	FALSE	FALSE	FALSE	FALSE	FALSE	FALSE	FALSE	FALSE	FALSE	FALSE	FALSE	FALSE	FALSE	FALSE	0.549451	0.542279	0.542279	0.542279	0.542279	0.549451	0.549451	0.549451	0.676254	0.542279	0.542279	0.542279	0.542279	0.542279	0.549451	0.542279	0.542279	0.542279
DUP	3.45213	3.38809	3.32684	3.17651	3.24012	3.28984	3.27885	3.4658	3.52373	3.45121	3.39349	3.4298	3.30015	3.24774	3.22546	3.34748	3.40617	3.35725	TRUE	TRUE	TRUE	TRUE	TRUE	TRUE	TRUE	TRUE	TRUE	TRUE	TRUE	TRUE	TRUE	TRUE	TRUE	TRUE	TRUE	TRUE	0.00133171	0.00133171	0.00133171	0.00149061	0.00133171	0.00133171	0.00133171	0.00133171	0.00133171	0.00133171	0.00133171	0.00133171	0.00133171	0.00133171	0.00133171	0.00133171	0.00133171	0.00133171
meanEuler	4.66303	4.82562	4.96001	4.72616	4.8165	4.78759	4.71979	4.65705	4.47986	4.45139	4.94527	4.81827	4.95426	4.728	4.7154	4.95896	4.94966	4.84601	TRUE	TRUE	TRUE	TRUE	TRUE	TRUE	TRUE	TRUE	TRUE	TRUE	TRUE	TRUE	TRUE	TRUE	TRUE	TRUE	TRUE	TRUE	3.60865e-06	2.92192e-06	2.73732e-06	3.10158e-06	2.92192e-06	3.03836e-06	3.10158e-06	3.60865e-06	7.90863e-06	8.5318e-06	2.73732e-06	2.92192e-06	2.73732e-06	3.10158e-06	3.10158e-06	2.73732e-06	2.73732e-06	2.92192e-06
chlorpromazine_EQUIVALENTS	-13.6237	-13.4926	-11.9834	-10.2132	-9.76814	-9.73828	-9.22577	-12.7235	-14.3602	-13.8112	-11.6262	-12.8888	-11.028	-9.5645	-9.92025	-12.1232	-10.2745	-10.1466	TRUE	TRUE	TRUE	TRUE	TRUE	TRUE	TRUE	TRUE	TRUE	TRUE	TRUE	TRUE	TRUE	TRUE	TRUE	TRUE	TRUE	TRUE	1.73725e-41	7.77916e-41	9.76818e-33	2.59685e-24	1.8511e-22	2.32913e-22	2.81522e-20	1.31278e-36	1.65454e-45	1.96476e-42	6.06388e-31	1.87344e-37	5.04203e-28	1.1938e-21	4.3702e-23	2.04714e-33	1.50206e-24	4.75127e-24
Time	-20.5349	-22.6815	-22.1567	-20.981	-19.7504	-19.5109	-19.487	-20.7913	-20.7248	-22.0081	-21.2742	-21.3516	-21.2103	-19.8541	-20.2595	-20.8842	-21.2175	-20.823	TRUE	TRUE	TRUE	TRUE	TRUE	TRUE	TRUE	TRUE	TRUE	TRUE	TRUE	TRUE	TRUE	TRUE	TRUE	TRUE	TRUE	TRUE	1.45524e-93	1.22789e-112	8.08665e-108	2.20182e-97	8.95488e-87	9.39473e-85	1.41447e-84	8.48553e-96	3.10201e-95	1.44555e-106	7.0904e-100	1.6941e-100	1.97173e-99	1.21843e-87	3.76382e-91	1.49181e-96	1.97173e-99	4.82498e-96
region	-2.82881	-3.44106	-3.32425	-1.03959	-1.70103	-3.00913	-2.4877	-2.78852	-2.19365	-3.35479	-2.45263	-3.00698	-0.52171	-1.4079	-2.16677	-3.56242	-5.2623	-4.41921	TRUE	TRUE	TRUE	FALSE	FALSE	TRUE	TRUE	TRUE	TRUE	TRUE	TRUE	TRUE	FALSE	FALSE	TRUE	TRUE	TRUE	TRUE	0.00934435	0.00260743	0.00265969	0.316091	0.106724	0.00593685	0.0210392	0.00953086	0.0388955	0.00265969	0.0212726	0.00593685	0.601873	0.179055	0.0388955	0.00220469	2.56072e-06	8.91559e-05
chlorpromazine_EQUIVALENTS:Time	22.4301	23.0041	22.7708	20.3003	21.7134	21.3721	17.0391	22.7682	23.3252	23.511	21.695	22.5701	22.4785	20.5801	20.7879	22.5929	21.0573	20.6399	TRUE	TRUE	TRUE	TRUE	TRUE	TRUE	TRUE	TRUE	TRUE	TRUE	TRUE	TRUE	TRUE	TRUE	TRUE	TRUE	TRUE	TRUE	4.00293e-111	2.54269e-116	3.40947e-114	1.35291e-91	2.75917e-104	3.64443e-101	4.21359e-65	3.40947e-114	2.21286e-119	5.6697e-121	3.74575e-104	2.19407e-112	1.51495e-111	4.65394e-94	7.15352e-96	1.52853e-112	2.71712e-98	1.44295e-94
chlorpromazine_EQUIVALENTS:region	13.993	13.7831	11.7806	6.33123	1.82714	4.53518	2.31896	14.4577	14.9414	15.1269	9.64406	11.6244	9.55759	0.818307	4.4682	10.3302	9.82016	7.97186	TRUE	TRUE	TRUE	TRUE	FALSE	TRUE	TRUE	TRUE	TRUE	TRUE	TRUE	TRUE	TRUE	FALSE	TRUE	TRUE	TRUE	TRUE	7.74157e-44	1.1597e-42	1.47349e-31	3.36768e-10	0.0716595	7.39988e-06	0.0229467	1.34465e-46	1.59374e-49	1.93913e-50	9.37519e-22	7.96985e-31	1.97229e-21	0.413182	9.46566e-06	1.15713e-24	1.84396e-22	2.34464e-15
Time:region	-8.95342	-10.9175	-9.80474	-3.42854	-1.70769	-4.57504	-3.096	-10.4714	-10.2567	-9.54911	-6.90091	-7.54504	-4.54768	-0.706626	-3.78391	-9.60395	-11.273	-8.31689	TRUE	TRUE	TRUE	TRUE	FALSE	TRUE	TRUE	TRUE	TRUE	TRUE	TRUE	TRUE	TRUE	FALSE	TRUE	TRUE	TRUE	TRUE	7.75399e-19	8.56017e-27	3.86705e-22	0.000728196	0.092853	7.1419e-06	0.00220671	7.01547e-25	4.96715e-24	3.36382e-21	8.45531e-12	8.13849e-14	7.5101e-06	0.479799	0.00019849	2.30811e-21	3.21028e-28	1.80606e-16

### Sheet: SAPS - Long SAPS Brainstem
covariable	Medulla	Pons	SCP	Midbrain	Medulla_sig	Pons_sig	SCP_sig	Midbrain_sig	Medulla_padj	Pons_padj	SCP_padj	Midbrain_padj
Age_inclusion	-3.59168	-3.6089	-3.6534	-3.68477	TRUE	TRUE	TRUE	TRUE	0.000328558	0.000328558	0.000328558	0.000328558
Sex1	-1.12359	-0.994318	-0.795654	-1.10155	FALSE	FALSE	FALSE	FALSE	0.426233	0.426233	0.426233	0.426233
EstimatedTotalIntraCranialVolN	1.17966	1.0169	0.717095	1.05199	FALSE	FALSE	FALSE	FALSE	0.412267	0.412267	0.473316	0.412267
DUP	3.22896	3.13267	3.27194	3.30062	TRUE	TRUE	TRUE	TRUE	0.00165655	0.00173226	0.00165655	0.00165655
meanEuler	4.93962	4.74816	4.54917	4.92633	TRUE	TRUE	TRUE	TRUE	1.67573e-06	2.73694e-06	5.38586e-06	1.67573e-06
chlorpromazine_EQUIVALENTS	-10.1609	-9.65284	-9.7156	-11.3577	TRUE	TRUE	TRUE	TRUE	5.92797e-24	4.78109e-22	3.44955e-22	2.71541e-29
Time	-19.4023	-19.6817	-19.3188	-18.9941	TRUE	TRUE	TRUE	TRUE	1.47633e-83	1.23829e-85	4.97414e-83	1.90945e-80
region	0.184861	0.641485	0.411618	-0.683674	FALSE	FALSE	FALSE	FALSE	0.853338	0.853338	0.853338	0.853338
chlorpromazine_EQUIVALENTS:Time	16.6337	18.8538	21.5518	20.8431	TRUE	TRUE	TRUE	TRUE	3.97547e-62	3.64552e-79	2.03807e-102	3.52213e-96
chlorpromazine_EQUIVALENTS:region	3.46124	1.10857	-1.99802	7.24387	TRUE	FALSE	FALSE	TRUE	0.00107537	0.267615	0.0609519	1.74425e-12
Time:region	-1.12917	0.452664	1.75634	-4.325	FALSE	FALSE	FALSE	TRUE	0.345104	0.650791	0.15806	6.10119e-05

### Sheet: SANS - Long SANS thalamus
covariable	lh_LGN	rh_LGN	rh_MGN	lh_MGN	lh_PuI	lh_PuM	lh_L.Sg	lh_VPL	lh_CM	lh_VLa	lh_PuA	lh_MDm	lh_Pf	lh_VAmc	lh_MDl	lh_CeM	lh_VA	lh_MV.Re.	lh_VM	lh_CL	lh_PuL	lh_Pt	lh_AV	lh_Pc	lh_VLp	lh_LP	rh_PuI	rh_PuM	rh_L.Sg	rh_VPL	rh_CM	rh_VLa	rh_PuA	rh_MDm	rh_Pf	rh_VAmc	rh_MDl	rh_VA	rh_MV.Re.	rh_CeM	rh_VM	rh_PuL	rh_CL	rh_VLp	rh_Pc	rh_Pt	rh_AV	rh_LP	lh_LD	rh_LD	lh_LGN_sig	rh_LGN_sig	rh_MGN_sig	lh_MGN_sig	lh_PuI_sig	lh_PuM_sig	lh_L.Sg_sig	lh_VPL_sig	lh_CM_sig	lh_VLa_sig	lh_PuA_sig	lh_MDm_sig	lh_Pf_sig	lh_VAmc_sig	lh_MDl_sig	lh_CeM_sig	lh_VA_sig	lh_MV.Re._sig	lh_VM_sig	lh_CL_sig	lh_PuL_sig	lh_Pt_sig	lh_AV_sig	lh_Pc_sig	lh_VLp_sig	lh_LP_sig	rh_PuI_sig	rh_PuM_sig	rh_L.Sg_sig	rh_VPL_sig	rh_CM_sig	rh_VLa_sig	rh_PuA_sig	rh_MDm_sig	rh_Pf_sig	rh_VAmc_sig	rh_MDl_sig	rh_VA_sig	rh_MV.Re._sig	rh_CeM_sig	rh_VM_sig	rh_PuL_sig	rh_CL_sig	rh_VLp_sig	rh_Pc_sig	rh_Pt_sig	rh_AV_sig	rh_LP_sig	lh_LD_sig	rh_LD_sig	lh_LGN_padj	rh_LGN_padj	rh_MGN_padj	lh_MGN_padj	lh_PuI_padj	lh_PuM_padj	lh_L.Sg_padj	lh_VPL_padj	lh_CM_padj	lh_VLa_padj	lh_PuA_padj	lh_MDm_padj	lh_Pf_padj	lh_VAmc_padj	lh_MDl_padj	lh_CeM_padj	lh_VA_padj	lh_MV.Re._padj	lh_VM_padj	lh_CL_padj	lh_PuL_padj	lh_Pt_padj	lh_AV_padj	lh_Pc_padj	lh_VLp_padj	lh_LP_padj	rh_PuI_padj	rh_PuM_padj	rh_L.Sg_padj	rh_VPL_padj	rh_CM_padj	rh_VLa_padj	rh_PuA_padj	rh_MDm_padj	rh_Pf_padj	rh_VAmc_padj	rh_MDl_padj	rh_VA_padj	rh_MV.Re._padj	rh_CeM_padj	rh_VM_padj	rh_PuL_padj	rh_CL_padj	rh_VLp_padj	rh_Pc_padj	rh_Pt_padj	rh_AV_padj	rh_LP_padj	lh_LD_padj	rh_LD_padj
Age_inclusion	-2.40106	-2.43502	-2.39733	-2.36162	-2.70611	-2.63574	-2.44531	-2.32796	-2.34514	-2.90608	-2.42469	-2.84625	-2.47011	-3.1248	-2.43827	-2.39726	-2.69728	-2.54835	-2.34244	-2.56975	-2.28823	-2.5144	-2.5751	-2.57696	-2.83644	-2.50648	-1.81064	-1.85247	-2.44658	-2.44993	-2.52063	-2.22136	-1.88211	-2.74081	-2.39981	-2.0061	-2.86174	-2.17016	-2.13457	-2.09289	-2.4513	-2.52625	-2.45792	-2.14345	-2.28093	-2.51512	-2.29043	-2.43768	-2.66562	-2.41991	TRUE	TRUE	TRUE	TRUE	TRUE	TRUE	TRUE	TRUE	TRUE	TRUE	TRUE	TRUE	TRUE	TRUE	TRUE	TRUE	TRUE	TRUE	TRUE	TRUE	TRUE	TRUE	TRUE	TRUE	TRUE	TRUE	FALSE	FALSE	TRUE	TRUE	TRUE	TRUE	FALSE	TRUE	TRUE	TRUE	TRUE	TRUE	TRUE	TRUE	TRUE	TRUE	TRUE	TRUE	TRUE	TRUE	TRUE	TRUE	TRUE	TRUE	0.0242914	0.0242914	0.0242914	0.0258891	0.0242914	0.0242914	0.0242914	0.0262032	0.0258891	0.0242914	0.0242914	0.0242914	0.0242914	0.0242914	0.0242914	0.0242914	0.0242914	0.0242914	0.0258891	0.0242914	0.0275033	0.0242914	0.0242914	0.0242914	0.0242914	0.0242914	0.0701965	0.0652638	0.0242914	0.0242914	0.0242914	0.031341	0.0623141	0.0242914	0.0242914	0.0477086	0.0242914	0.0348777	0.03644	0.0395207	0.0242914	0.0242914	0.0242914	0.03644	0.0275033	0.0242914	0.0275033	0.0242914	0.0242914	0.0242914
Sex	-2.26929	-2.27111	-2.25954	-2.29556	-2.5052	-2.53209	-2.12465	-2.34961	-2.32725	-2.59541	-2.35022	-2.26955	-2.52962	-2.62124	-2.24164	-2.30607	-2.41756	-2.2702	-2.5308	-2.29818	-2.40034	-2.56868	-2.37787	-2.45576	-2.67751	-2.43065	-1.62265	-1.40933	-2.4385	-2.46854	-2.5261	-2.18742	-1.83019	-2.25146	-2.63501	-2.03497	-2.2614	-2.11713	-2.13502	-2.05402	-2.52793	-1.65015	-2.14354	-2.11031	-2.11055	-2.49855	-2.06226	-2.28043	-2.33809	-2.02566	TRUE	TRUE	TRUE	TRUE	TRUE	TRUE	TRUE	TRUE	TRUE	TRUE	TRUE	TRUE	TRUE	TRUE	TRUE	TRUE	TRUE	TRUE	TRUE	TRUE	TRUE	TRUE	TRUE	TRUE	TRUE	TRUE	FALSE	FALSE	TRUE	TRUE	TRUE	TRUE	FALSE	TRUE	TRUE	TRUE	TRUE	TRUE	TRUE	TRUE	TRUE	FALSE	TRUE	TRUE	TRUE	TRUE	TRUE	TRUE	TRUE	TRUE	0.0356923	0.0356923	0.0356923	0.0356923	0.0356923	0.0356923	0.0414665	0.0356923	0.0356923	0.0356923	0.0356923	0.0356923	0.0356923	0.0356923	0.0356923	0.0356923	0.0356923	0.0356923	0.0356923	0.0356923	0.0356923	0.0356923	0.0356923	0.0356923	0.0356923	0.0356923	0.1068	0.158736	0.0356923	0.0356923	0.0356923	0.0398772	0.0715128	0.0356923	0.0356923	0.0465041	0.0356923	0.0414665	0.0414665	0.0454243	0.0356923	0.103033	0.0414665	0.0414665	0.0414665	0.0356923	0.0454243	0.0356923	0.0356923	0.0465211
EstimatedTotalIntraCranialVolN	-0.344414	-0.308656	-0.485321	-0.782102	0.146807	0.135961	-0.694546	-0.497688	-0.451846	0.511945	-0.324233	-0.135282	0.252356	0.30562	-0.323588	-0.485594	0.154897	-0.368595	-0.294578	-0.263638	0.159435	0.0714906	-0.0692803	-0.174868	0.578174	0.0296162	-1.26101	-1.58336	-0.318981	-0.221478	0.0480425	-0.565007	-1.05533	-0.0805197	0.392241	-0.691601	0.117996	-0.569059	-0.585905	-0.669791	-0.219723	-1.7388	-0.34688	-0.841755	-0.519006	-0.101102	-0.622016	-0.22734	-0.278466	-0.403898	FALSE	FALSE	FALSE	FALSE	FALSE	FALSE	FALSE	FALSE	FALSE	FALSE	FALSE	FALSE	FALSE	FALSE	FALSE	FALSE	FALSE	FALSE	FALSE	FALSE	FALSE	FALSE	FALSE	FALSE	FALSE	FALSE	FALSE	FALSE	FALSE	FALSE	FALSE	FALSE	FALSE	FALSE	FALSE	FALSE	FALSE	FALSE	FALSE	FALSE	FALSE	FALSE	FALSE	FALSE	FALSE	FALSE	FALSE	FALSE	FALSE	FALSE	0.976373	0.976373	0.976373	0.976373	0.976373	0.976373	0.976373	0.976373	0.976373	0.976373	0.976373	0.976373	0.976373	0.976373	0.976373	0.976373	0.976373	0.976373	0.976373	0.976373	0.976373	0.976373	0.976373	0.976373	0.976373	0.976373	0.976373	0.976373	0.976373	0.976373	0.976373	0.976373	0.976373	0.976373	0.976373	0.976373	0.976373	0.976373	0.976373	0.976373	0.976373	0.976373	0.976373	0.976373	0.976373	0.976373	0.976373	0.976373	0.976373	0.976373
DUP	5.02743	5.02565	5.08002	5.01621	5.04085	5.05828	5.00711	4.99907	4.99431	4.8955	5.01174	4.99484	4.96171	5.10174	4.97965	5.11056	5.08167	5.08035	4.87685	5.06984	5.06017	4.95447	5.12311	5.07448	4.82325	4.9967	5.0346	5.04418	4.95485	4.91979	4.9035	5.0612	5.0212	4.96145	4.97391	5.06791	4.9521	5.06901	5.03985	5.07052	4.87541	4.90031	5.06812	5.12276	5.07998	4.97485	5.06767	5.03333	4.99282	5.00965	TRUE	TRUE	TRUE	TRUE	TRUE	TRUE	TRUE	TRUE	TRUE	TRUE	TRUE	TRUE	TRUE	TRUE	TRUE	TRUE	TRUE	TRUE	TRUE	TRUE	TRUE	TRUE	TRUE	TRUE	TRUE	TRUE	TRUE	TRUE	TRUE	TRUE	TRUE	TRUE	TRUE	TRUE	TRUE	TRUE	TRUE	TRUE	TRUE	TRUE	TRUE	TRUE	TRUE	TRUE	TRUE	TRUE	TRUE	TRUE	TRUE	TRUE	8.50044e-07	8.50044e-07	8.50044e-07	8.50044e-07	8.50044e-07	8.50044e-07	8.50044e-07	8.50044e-07	8.50044e-07	1.04318e-06	8.50044e-07	8.50044e-07	8.53675e-07	8.50044e-07	8.53675e-07	8.50044e-07	8.50044e-07	8.50044e-07	1.10797e-06	8.50044e-07	8.50044e-07	8.53675e-07	8.50044e-07	8.50044e-07	1.41234e-06	8.50044e-07	8.50044e-07	8.50044e-07	8.53675e-07	9.84528e-07	1.04008e-06	8.50044e-07	8.50044e-07	8.53675e-07	8.53675e-07	8.50044e-07	8.53675e-07	8.50044e-07	8.50044e-07	8.50044e-07	1.10797e-06	1.04008e-06	8.50044e-07	8.50044e-07	8.50044e-07	8.53675e-07	8.50044e-07	8.50044e-07	8.50044e-07	8.50044e-07
meanEuler	1.30832	1.32384	1.51993	1.28657	1.23361	1.26379	1.33101	1.41196	1.20117	1.12578	1.18338	1.19928	0.949211	1.08848	1.1407	1.56273	1.1798	0.91475	1.36535	0.794987	0.948308	1.12175	0.895907	1.21378	1.11889	1.25058	1.46005	1.18621	1.35086	1.46388	1.32018	1.28474	1.06185	1.37838	1.45787	1.22424	1.2974	1.20969	1.23541	1.3062	1.61382	1.66794	0.860722	1.332	1.07331	1.3079	1.1054	1.17285	0.877665	0.881032	FALSE	FALSE	FALSE	FALSE	FALSE	FALSE	FALSE	FALSE	FALSE	FALSE	FALSE	FALSE	FALSE	FALSE	FALSE	FALSE	FALSE	FALSE	FALSE	FALSE	FALSE	FALSE	FALSE	FALSE	FALSE	FALSE	FALSE	FALSE	FALSE	FALSE	FALSE	FALSE	FALSE	FALSE	FALSE	FALSE	FALSE	FALSE	FALSE	FALSE	FALSE	FALSE	FALSE	FALSE	FALSE	FALSE	FALSE	FALSE	FALSE	FALSE	0.343217	0.343217	0.343217	0.343217	0.343217	0.343217	0.343217	0.343217	0.343217	0.343217	0.343217	0.343217	0.389742	0.343217	0.343217	0.343217	0.343217	0.395964	0.343217	0.426621	0.389742	0.343217	0.395964	0.343217	0.343217	0.343217	0.343217	0.343217	0.343217	0.343217	0.343217	0.343217	0.343217	0.343217	0.343217	0.343217	0.343217	0.343217	0.343217	0.343217	0.343217	0.343217	0.397338	0.343217	0.343217	0.343217	0.343217	0.343217	0.395964	0.395964
chlorpromazine_EQUIVALENTS	1.33726	1.70117	1.57353	1.47779	1.88606	1.59253	1.57749	0.403481	0.589395	0.308898	1.01965	1.23662	0.769826	0.365621	1.22137	0.754698	0.295317	1.8962	-0.286547	1.92801	1.47471	1.43122	1.94495	0.960335	0.390391	1.40706	0.796688	0.935483	1.25233	0.587609	0.781329	1.1337	0.827628	1.22566	1.12822	1.18423	1.00241	1.6699	1.75054	1.46548	0.597194	1.26378	1.51223	0.679807	1.20226	0.871539	2.06192	0.923481	2.50059	2.05326	FALSE	FALSE	FALSE	FALSE	FALSE	FALSE	FALSE	FALSE	FALSE	FALSE	FALSE	FALSE	FALSE	FALSE	FALSE	FALSE	FALSE	FALSE	FALSE	FALSE	FALSE	FALSE	FALSE	FALSE	FALSE	FALSE	FALSE	FALSE	FALSE	FALSE	FALSE	FALSE	FALSE	FALSE	FALSE	FALSE	FALSE	FALSE	FALSE	FALSE	FALSE	FALSE	FALSE	FALSE	FALSE	FALSE	FALSE	FALSE	FALSE	FALSE	0.437635	0.419497	0.419497	0.419497	0.419497	0.419497	0.419497	0.756791	0.632721	0.774459	0.509913	0.437635	0.563038	0.760263	0.437635	0.563038	0.774459	0.419497	0.774459	0.419497	0.419497	0.419497	0.419497	0.523171	0.756791	0.419497	0.563038	0.523171	0.437635	0.632721	0.563038	0.446942	0.563038	0.437635	0.446942	0.437635	0.509913	0.419497	0.419497	0.419497	0.632721	0.437635	0.419497	0.605642	0.437635	0.5478	0.419497	0.523171	0.419497	0.419497
Time	-7.46242	-7.81101	-8.10939	-7.61561	-8.13108	-7.48539	-7.45752	-7.68532	-7.47691	-7.67818	-6.61625	-7.10724	-7.59383	-8.08567	-7.26373	-8.1739	-7.97747	-8.7106	-7.43178	-7.84173	-7.47077	-7.71299	-8.78036	-7.76391	-7.82328	-7.73142	-5.97152	-5.58645	-7.77002	-7.4243	-7.50252	-7.22433	-6.50101	-7.42704	-7.64005	-7.35416	-7.59707	-7.62576	-7.53292	-7.80316	-7.20732	-6.84175	-8.32333	-7.18378	-8.1016	-7.70947	-7.98249	-7.60411	-7.97171	-8.39627	TRUE	TRUE	TRUE	TRUE	TRUE	TRUE	TRUE	TRUE	TRUE	TRUE	TRUE	TRUE	TRUE	TRUE	TRUE	TRUE	TRUE	TRUE	TRUE	TRUE	TRUE	TRUE	TRUE	TRUE	TRUE	TRUE	TRUE	TRUE	TRUE	TRUE	TRUE	TRUE	TRUE	TRUE	TRUE	TRUE	TRUE	TRUE	TRUE	TRUE	TRUE	TRUE	TRUE	TRUE	TRUE	TRUE	TRUE	TRUE	TRUE	TRUE	1.21353e-13	1.88676e-14	3.38995e-15	5.04727e-14	3.38995e-15	1.11457e-13	1.22451e-13	3.46865e-14	1.15288e-13	3.50805e-14	3.91935e-11	1.31541e-12	5.35473e-14	3.43459e-15	4.59214e-13	2.98588e-15	6.5206e-15	7.55657e-17	1.44794e-13	1.7091e-14	1.17243e-13	3.00813e-14	7.55657e-17	2.28754e-14	1.83806e-14	2.79889e-14	2.39846e-09	2.31762e-08	2.28754e-14	1.45356e-13	1.00971e-13	5.99486e-13	8.31062e-11	1.45356e-13	4.52354e-14	2.40163e-13	5.35473e-14	4.85195e-14	8.26953e-14	1.88676e-14	6.63556e-13	8.50358e-12	1.0691e-15	7.70588e-13	3.38995e-15	3.00813e-14	6.5206e-15	5.31237e-14	6.5206e-15	7.68171e-16
region	-0.450177	-1.13736	0.0866763	1.71864	-2.80009	-1.78664	1.89051	0.785641	0.320217	-2.57974	-0.13178	-1.45705	-2.04454	-3.21234	0.120524	-0.408908	-1.8079	-1.75486	-0.561218	-2.18179	-1.7368	-1.90283	-2.16938	-1.24428	-2.74438	-1.77676	3.75613	3.95662	-0.527999	-0.484196	-1.36488	0.389914	2.51658	-1.46906	-2.36145	0.5967	-2.18108	0.0736224	0.683205	0.649934	-0.904861	4.47741	-1.33122	1.20625	-0.176982	-1.49843	0.0639073	-0.91259	-3.54889	0.00407958	FALSE	FALSE	FALSE	FALSE	TRUE	FALSE	FALSE	FALSE	FALSE	FALSE	FALSE	FALSE	FALSE	TRUE	FALSE	FALSE	FALSE	FALSE	FALSE	FALSE	FALSE	FALSE	FALSE	FALSE	TRUE	FALSE	TRUE	TRUE	FALSE	FALSE	FALSE	FALSE	FALSE	FALSE	FALSE	FALSE	FALSE	FALSE	FALSE	FALSE	FALSE	TRUE	FALSE	FALSE	FALSE	FALSE	FALSE	FALSE	TRUE	FALSE	0.815728	0.425644	0.968412	0.194729	0.042574	0.194729	0.183404	0.654664	0.870702	0.0617963	0.968412	0.290208	0.146071	0.0131658	0.968412	0.829285	0.194729	0.194729	0.776552	0.115592	0.194729	0.183404	0.115592	0.381063	0.0433036	0.194729	0.00287599	0.00190043	0.786184	0.805444	0.33133	0.829285	0.0658328	0.290208	0.091019	0.764871	0.115592	0.968412	0.727172	0.736764	0.571155	0.000377775	0.339104	0.392621	0.968412	0.290208	0.968412	0.571155	0.00483574	0.996745
chlorpromazine_EQUIVALENTS:Time	4.57413	4.30203	5.79241	5.57211	4.54456	4.61914	4.39346	5.66538	5.3259	5.26269	4.6615	5.94156	4.69938	5.33879	5.68425	5.89916	5.62408	5.15395	6.0561	4.14168	4.41666	4.89503	5.73764	5.32935	5.39235	4.23672	4.6008	4.91239	4.62417	4.63259	4.65674	4.44964	5.22085	4.4917	4.08492	4.57792	4.41175	4.56323	4.09937	4.67513	4.32653	4.31276	4.67951	4.80898	5.11501	4.99225	4.38135	4.89098	4.1596	4.78575	TRUE	TRUE	TRUE	TRUE	TRUE	TRUE	TRUE	TRUE	TRUE	TRUE	TRUE	TRUE	TRUE	TRUE	TRUE	TRUE	TRUE	TRUE	TRUE	TRUE	TRUE	TRUE	TRUE	TRUE	TRUE	TRUE	TRUE	TRUE	TRUE	TRUE	TRUE	TRUE	TRUE	TRUE	TRUE	TRUE	TRUE	TRUE	TRUE	TRUE	TRUE	TRUE	TRUE	TRUE	TRUE	TRUE	TRUE	TRUE	TRUE	TRUE	7.03252e-06	1.88044e-05	8.67313e-08	1.39815e-07	7.64571e-06	6.21518e-06	1.36048e-05	1.04784e-07	3.86366e-07	5.07014e-07	5.73683e-06	6.08929e-08	5.43647e-06	3.86366e-07	1.04784e-07	6.08929e-08	1.16563e-07	7.97036e-07	6.08929e-08	3.59129e-05	1.28175e-05	2.38889e-06	9.60068e-08	3.86366e-07	3.4771e-07	2.4653e-05	6.57602e-06	2.3677e-06	6.21518e-06	6.21518e-06	5.73683e-06	1.13175e-05	5.93686e-07	9.54823e-06	4.40925e-05	7.03252e-06	1.28175e-05	7.19612e-06	4.22727e-05	5.64925e-06	1.76132e-05	1.83212e-05	5.64925e-06	3.44779e-06	9.22698e-07	1.65775e-06	1.4041e-05	2.38889e-06	3.39155e-05	3.70327e-06
chlorpromazine_EQUIVALENTS:region	1.13154	0.567569	4.54684	3.13919	1.9019	1.45474	0.129676	3.49664	2.69179	2.9198	1.19869	3.69746	1.50891	4.10001	3.00927	5.07768	3.99782	3.45708	4.99486	0.815322	0.0397917	1.92282	4.49554	3.39409	3.11658	0.597065	2.14792	2.00302	0.927002	1.6753	1.2759	1.00945	2.47323	1.67543	0.281946	1.7885	1.65513	0.766872	1.21948	2.2977	1.3256	0.390616	2.17234	2.30194	3.20103	2.13313	1.25675	2.47223	1.82271	3.2461	FALSE	FALSE	TRUE	TRUE	FALSE	FALSE	FALSE	TRUE	TRUE	TRUE	FALSE	TRUE	FALSE	TRUE	TRUE	TRUE	TRUE	TRUE	TRUE	FALSE	FALSE	FALSE	TRUE	TRUE	TRUE	FALSE	FALSE	FALSE	FALSE	FALSE	FALSE	FALSE	TRUE	FALSE	FALSE	FALSE	FALSE	FALSE	FALSE	FALSE	FALSE	FALSE	FALSE	FALSE	TRUE	FALSE	FALSE	TRUE	FALSE	TRUE	0.322286	0.619921	8.67421e-05	0.00651599	0.105897	0.214325	0.915126	0.00294479	0.0209029	0.0109455	0.295705	0.00155548	0.198972	0.000413134	0.0087293	1.47198e-05	0.000532741	0.00303367	1.47198e-05	0.482428	0.968259	0.104813	8.67421e-05	0.00344286	0.00653432	0.611626	0.0685707	0.0903501	0.42134	0.151412	0.280542	0.381414	0.0353349	0.151412	0.810401	0.127061	0.152967	0.503588	0.292977	0.0513785	0.264246	0.740512	0.0677957	0.0513785	0.00570581	0.0685707	0.282222	0.0353349	0.122049	0.00531806
Time:region	-1.0162	-1.69307	-2.57837	0.0124873	-2.27473	-0.588519	0.486426	0.89735	0.255209	-1.13437	0.672928	0.0413375	0.917453	-3.64899	1.16413	-4.06892	-3.51782	-4.27584	-0.0694116	-2.69131	0.52533	0.061687	-4.63063	-1.9316	-0.842218	0.165154	-1.50571	-0.254797	2.09036	1.41437	1.18588	-0.73122	-0.651483	-0.700663	2.91152	-2.66817	-0.283586	-2.35849	-2.1483	-3.01295	1.6924	1.34276	-4.87666	-1.14649	-4.47452	-0.600962	-3.92534	-1.74298	-1.64917	-4.52753	FALSE	FALSE	TRUE	FALSE	FALSE	FALSE	FALSE	FALSE	FALSE	FALSE	FALSE	FALSE	FALSE	TRUE	FALSE	TRUE	TRUE	TRUE	FALSE	TRUE	FALSE	FALSE	TRUE	FALSE	FALSE	FALSE	FALSE	FALSE	FALSE	FALSE	FALSE	FALSE	FALSE	FALSE	TRUE	TRUE	FALSE	FALSE	FALSE	TRUE	FALSE	FALSE	TRUE	FALSE	TRUE	FALSE	TRUE	FALSE	FALSE	TRUE	0.499248	0.205838	0.0354527	0.990037	0.0716321	0.69523	0.74603	0.559897	0.887644	0.427732	0.677018	0.986762	0.559897	0.00164545	0.427732	0.000393604	0.0024173	0.000190419	0.986762	0.0293331	0.730919	0.986762	9.1137e-05	0.140549	0.587744	0.944373	0.275296	0.887644	0.101626	0.314509	0.427732	0.663778	0.677282	0.671546	0.0163489	0.0293331	0.887644	0.0611656	0.0932052	0.0129359	0.205838	0.344905	5.39497e-05	0.427732	9.57273e-05	0.69523	0.00061863	0.203343	0.215463	9.57273e-05

### Sheet: SANS - Long SANS Hippocampus
covariable	lh_Hippocampal_tail	lh_subiculum.body	lh_CA1.body	lh_subiculum.head	lh_hippocampal.fissure	lh_presubiculum.head	lh_CA1.head	lh_presubiculum.body	lh_parasubiculum	lh_molecular_layer_HP.head	lh_molecular_layer_HP.body	lh_GC.ML.DG.head	lh_CA3.body	lh_GC.ML.DG.body	lh_CA4.head	lh_CA4.body	lh_fimbria	lh_CA3.head	lh_HATA	rh_Hippocampal_tail	rh_subiculum.body	rh_CA1.body	rh_subiculum.head	rh_hippocampal.fissure	rh_presubiculum.head	rh_CA1.head	rh_presubiculum.body	rh_parasubiculum	rh_molecular_layer_HP.head	rh_molecular_layer_HP.body	rh_GC.ML.DG.head	rh_CA3.body	rh_GC.ML.DG.body	rh_CA4.head	rh_CA4.body	rh_fimbria	rh_CA3.head	rh_HATA	lh_Hippocampal_tail_sig	lh_subiculum.body_sig	lh_CA1.body_sig	lh_subiculum.head_sig	lh_hippocampal.fissure_sig	lh_presubiculum.head_sig	lh_CA1.head_sig	lh_presubiculum.body_sig	lh_parasubiculum_sig	lh_molecular_layer_HP.head_sig	lh_molecular_layer_HP.body_sig	lh_GC.ML.DG.head_sig	lh_CA3.body_sig	lh_GC.ML.DG.body_sig	lh_CA4.head_sig	lh_CA4.body_sig	lh_fimbria_sig	lh_CA3.head_sig	lh_HATA_sig	rh_Hippocampal_tail_sig	rh_subiculum.body_sig	rh_CA1.body_sig	rh_subiculum.head_sig	rh_hippocampal.fissure_sig	rh_presubiculum.head_sig	rh_CA1.head_sig	rh_presubiculum.body_sig	rh_parasubiculum_sig	rh_molecular_layer_HP.head_sig	rh_molecular_layer_HP.body_sig	rh_GC.ML.DG.head_sig	rh_CA3.body_sig	rh_GC.ML.DG.body_sig	rh_CA4.head_sig	rh_CA4.body_sig	rh_fimbria_sig	rh_CA3.head_sig	rh_HATA_sig	lh_Hippocampal_tail_padj	lh_subiculum.body_padj	lh_CA1.body_padj	lh_subiculum.head_padj	lh_hippocampal.fissure_padj	lh_presubiculum.head_padj	lh_CA1.head_padj	lh_presubiculum.body_padj	lh_parasubiculum_padj	lh_molecular_layer_HP.head_padj	lh_molecular_layer_HP.body_padj	lh_GC.ML.DG.head_padj	lh_CA3.body_padj	lh_GC.ML.DG.body_padj	lh_CA4.head_padj	lh_CA4.body_padj	lh_fimbria_padj	lh_CA3.head_padj	lh_HATA_padj	rh_Hippocampal_tail_padj	rh_subiculum.body_padj	rh_CA1.body_padj	rh_subiculum.head_padj	rh_hippocampal.fissure_padj	rh_presubiculum.head_padj	rh_CA1.head_padj	rh_presubiculum.body_padj	rh_parasubiculum_padj	rh_molecular_layer_HP.head_padj	rh_molecular_layer_HP.body_padj	rh_GC.ML.DG.head_padj	rh_CA3.body_padj	rh_GC.ML.DG.body_padj	rh_CA4.head_padj	rh_CA4.body_padj	rh_fimbria_padj	rh_CA3.head_padj	rh_HATA_padj
Age_inclusion	-2.36131	-2.31228	-2.32109	-2.36862	-2.48284	-2.49277	-2.39158	-2.44442	-2.40237	-2.48707	-2.40011	-2.46582	-2.39042	-2.32066	-2.43674	-2.34432	-2.51906	-2.51577	-2.50054	-2.34115	-2.3886	-2.42793	-2.49605	-2.38907	-2.47127	-2.33439	-2.35988	-2.3697	-2.35728	-2.35433	-2.37001	-2.33349	-2.33806	-2.41231	-2.32333	-2.41823	-2.39324	-2.29853	TRUE	TRUE	TRUE	TRUE	TRUE	TRUE	TRUE	TRUE	TRUE	TRUE	TRUE	TRUE	TRUE	TRUE	TRUE	TRUE	TRUE	TRUE	TRUE	TRUE	TRUE	TRUE	TRUE	TRUE	TRUE	TRUE	TRUE	TRUE	TRUE	TRUE	TRUE	TRUE	TRUE	TRUE	TRUE	TRUE	TRUE	TRUE	0.0213234	0.0213234	0.0213234	0.0213234	0.0213234	0.0213234	0.0213234	0.0213234	0.0213234	0.0213234	0.0213234	0.0213234	0.0213234	0.0213234	0.0213234	0.0213234	0.0213234	0.0213234	0.0213234	0.0213234	0.0213234	0.0213234	0.0213234	0.0213234	0.0213234	0.0213234	0.0213234	0.0213234	0.0213234	0.0213234	0.0213234	0.0213234	0.0213234	0.0213234	0.0213234	0.0213234	0.0213234	0.0215314
Sex1	-2.22532	-2.2492	-2.2855	-2.29646	-2.08045	-2.00373	-2.30946	-2.22501	-2.20257	-2.37498	-2.27146	-2.27647	-2.23438	-2.19072	-2.25067	-2.20264	-2.25741	-2.41926	-2.50928	-2.16197	-2.25588	-2.00701	-2.13112	-2.17684	-2.15987	-2.60366	-2.30155	-2.43145	-2.51464	-2.38549	-2.41309	-2.2638	-2.30782	-2.40592	-2.30323	-2.10967	-2.44992	-2.47749	TRUE	TRUE	TRUE	TRUE	TRUE	TRUE	TRUE	TRUE	TRUE	TRUE	TRUE	TRUE	TRUE	TRUE	TRUE	TRUE	TRUE	TRUE	TRUE	TRUE	TRUE	TRUE	TRUE	TRUE	TRUE	TRUE	TRUE	TRUE	TRUE	TRUE	TRUE	TRUE	TRUE	TRUE	TRUE	TRUE	TRUE	TRUE	0.0354467	0.0354467	0.0354467	0.0354467	0.0395667	0.0450988	0.0354467	0.0354467	0.0354467	0.0354467	0.0354467	0.0354467	0.0354467	0.0354467	0.0354467	0.0354467	0.0354467	0.0354467	0.0354467	0.0354467	0.0354467	0.0450988	0.0369712	0.0354467	0.0354467	0.0354467	0.0354467	0.0354467	0.0354467	0.0354467	0.0354467	0.0354467	0.0354467	0.0354467	0.0354467	0.0378766	0.0354467	0.0354467
EstimatedTotalIntraCranialVolN	-0.0273237	0.31976	-0.444361	-0.168529	-0.644535	-0.723077	-0.0451054	-0.0174896	-0.47482	0.516847	0.340618	-0.00496894	-0.0572341	1.04047	-0.183469	0.640152	-0.187885	0.589136	0.498589	-0.704913	-0.415662	-0.826999	-1.00317	-0.56505	-0.966772	0.316163	-0.310749	-0.149106	0.344877	-0.308172	0.727754	-0.496408	-0.124552	0.748286	-0.142491	-0.610713	0.724552	0.0724343	FALSE	FALSE	FALSE	FALSE	FALSE	FALSE	FALSE	FALSE	FALSE	FALSE	FALSE	FALSE	FALSE	FALSE	FALSE	FALSE	FALSE	FALSE	FALSE	FALSE	FALSE	FALSE	FALSE	FALSE	FALSE	FALSE	FALSE	FALSE	FALSE	FALSE	FALSE	FALSE	FALSE	FALSE	FALSE	FALSE	FALSE	FALSE	0.996035	0.996035	0.996035	0.996035	0.996035	0.996035	0.996035	0.996035	0.996035	0.996035	0.996035	0.996035	0.996035	0.996035	0.996035	0.996035	0.996035	0.996035	0.996035	0.996035	0.996035	0.996035	0.996035	0.996035	0.996035	0.996035	0.996035	0.996035	0.996035	0.996035	0.996035	0.996035	0.996035	0.996035	0.996035	0.996035	0.996035	0.996035
DUP	5.06056	5.03528	5.05983	4.97526	5.0148	5.05044	5.01447	5.04336	5.027	4.94913	4.99287	5.02646	5.00963	4.88225	5.03957	4.90744	5.15319	4.92908	5.11679	5.01602	5.01323	4.99376	4.90237	5.01779	5.02372	4.9418	4.9989	4.92883	4.96049	5.03162	5.02047	5.03719	4.97053	5.04908	4.97719	5.0579	5.04373	5.1408	TRUE	TRUE	TRUE	TRUE	TRUE	TRUE	TRUE	TRUE	TRUE	TRUE	TRUE	TRUE	TRUE	TRUE	TRUE	TRUE	TRUE	TRUE	TRUE	TRUE	TRUE	TRUE	TRUE	TRUE	TRUE	TRUE	TRUE	TRUE	TRUE	TRUE	TRUE	TRUE	TRUE	TRUE	TRUE	TRUE	TRUE	TRUE	8.37235e-07	8.37235e-07	8.37235e-07	8.45761e-07	8.37235e-07	8.37235e-07	8.37235e-07	8.37235e-07	8.37235e-07	8.85218e-07	8.37235e-07	8.37235e-07	8.37235e-07	1.04883e-06	8.37235e-07	9.72462e-07	8.37235e-07	8.98141e-07	8.37235e-07	8.37235e-07	8.37235e-07	8.37235e-07	9.72462e-07	8.37235e-07	8.37235e-07	8.91306e-07	8.37235e-07	8.98141e-07	8.61946e-07	8.37235e-07	8.37235e-07	8.37235e-07	8.45761e-07	8.37235e-07	8.45761e-07	8.37235e-07	8.37235e-07	8.37235e-07
meanEuler	1.20965	0.931531	1.14875	1.14036	1.60348	1.31098	1.29299	1.01162	1.26548	1.09835	0.987947	1.21354	0.953864	0.910891	1.24066	1.00244	1.27934	1.0979	1.19861	1.80165	1.23919	1.38817	1.2555	1.76155	1.18505	1.25457	1.09168	1.32578	1.18158	1.16048	1.07287	1.18425	1.07024	1.16033	1.10626	1.03846	1.05713	0.896976	FALSE	FALSE	FALSE	FALSE	FALSE	FALSE	FALSE	FALSE	FALSE	FALSE	FALSE	FALSE	FALSE	FALSE	FALSE	FALSE	FALSE	FALSE	FALSE	FALSE	FALSE	FALSE	FALSE	FALSE	FALSE	FALSE	FALSE	FALSE	FALSE	FALSE	FALSE	FALSE	FALSE	FALSE	FALSE	FALSE	FALSE	FALSE	0.3612	0.369732	0.3612	0.3612	0.3612	0.3612	0.3612	0.3612	0.3612	0.3612	0.3612	0.3612	0.369308	0.369732	0.3612	0.3612	0.3612	0.3612	0.3612	0.3612	0.3612	0.3612	0.3612	0.3612	0.3612	0.3612	0.3612	0.3612	0.3612	0.3612	0.3612	0.3612	0.3612	0.3612	0.3612	0.3612	0.3612	0.369732
chlorpromazine_EQUIVALENTS	1.76425	0.342752	1.16354	1.86455	1.14062	2.09424	1.4995	-0.930645	1.63217	1.4287	1.20362	1.35039	1.72884	1.29233	1.4856	1.32156	2.50587	1.18682	1.31471	1.80606	1.53301	0.490515	1.27304	-0.423607	0.76616	1.50133	0.563446	1.09378	1.44991	1.08162	1.15453	0.121548	0.931945	1.10992	0.860101	0.917031	0.758132	1.31282	FALSE	FALSE	FALSE	FALSE	FALSE	FALSE	FALSE	FALSE	FALSE	FALSE	FALSE	FALSE	FALSE	FALSE	FALSE	FALSE	FALSE	FALSE	FALSE	FALSE	FALSE	FALSE	FALSE	FALSE	FALSE	FALSE	FALSE	FALSE	FALSE	FALSE	FALSE	FALSE	FALSE	FALSE	FALSE	FALSE	FALSE	FALSE	0.39326	0.751563	0.39326	0.39326	0.39326	0.39326	0.39326	0.454893	0.39326	0.39326	0.39326	0.39326	0.39326	0.39326	0.39326	0.39326	0.39326	0.39326	0.39326	0.39326	0.39326	0.677235	0.39326	0.709178	0.516307	0.39326	0.640558	0.39326	0.39326	0.39326	0.39326	0.903257	0.454893	0.39326	0.477737	0.454893	0.516307	0.39326
Time	-7.5334	-6.74456	-7.67689	-7.58456	-7.44805	-7.38651	-7.72545	-5.74375	-7.22704	-7.54218	-7.12115	-7.83866	-7.8584	-7.079	-7.88316	-6.95057	-7.89556	-7.55631	-7.84565	-7.87794	-7.36548	-7.73059	-7.52857	-7.47288	-6.84653	-7.89326	-6.6583	-7.16262	-7.47744	-7.68266	-7.94321	-7.95218	-7.7937	-7.96969	-7.91738	-7.19061	-8.21428	-7.96592	TRUE	TRUE	TRUE	TRUE	TRUE	TRUE	TRUE	TRUE	TRUE	TRUE	TRUE	TRUE	TRUE	TRUE	TRUE	TRUE	TRUE	TRUE	TRUE	TRUE	TRUE	TRUE	TRUE	TRUE	TRUE	TRUE	TRUE	TRUE	TRUE	TRUE	TRUE	TRUE	TRUE	TRUE	TRUE	TRUE	TRUE	TRUE	8.47575e-14	1.62023e-11	3.44102e-14	6.67244e-14	1.38455e-13	2.1214e-13	2.64706e-14	9.26005e-09	6.46855e-13	8.36294e-14	1.27098e-12	1.3311e-14	1.3311e-14	1.67203e-12	1.26468e-14	4.06605e-12	1.26468e-14	7.87838e-14	1.3311e-14	1.26468e-14	2.39549e-13	2.64706e-14	8.47575e-14	1.19256e-13	8.21495e-12	1.26468e-14	2.84498e-11	9.7022e-13	1.19256e-13	3.44102e-14	1.26468e-14	1.26468e-14	1.76638e-14	1.26468e-14	1.26468e-14	8.17056e-13	8.11082e-15	1.26468e-14
region	-0.855703	-1.57931	0.481267	-0.601159	1.52428	1.06809	-0.740936	-1.11329	0.298144	-1.94922	-1.63754	-1.25556	-1.12761	-3.56805	-0.810502	-2.57631	-1.337	-2.80671	-3.4116	1.17094	0.248538	1.76976	2.26065	0.928313	2.15846	-2.11938	-0.293079	-1.04594	-1.79104	-0.430509	-3.08267	-0.152697	-1.09706	-3.08436	-1.27051	0.253409	-3.97569	-2.29444	FALSE	FALSE	FALSE	FALSE	FALSE	FALSE	FALSE	FALSE	FALSE	FALSE	FALSE	FALSE	FALSE	TRUE	FALSE	FALSE	FALSE	TRUE	TRUE	FALSE	FALSE	FALSE	FALSE	FALSE	FALSE	FALSE	FALSE	FALSE	FALSE	FALSE	TRUE	FALSE	FALSE	TRUE	FALSE	FALSE	TRUE	FALSE	0.53222	0.27138	0.748513	0.671416	0.284864	0.432012	0.581061	0.431642	0.82544	0.162354	0.25718	0.397622	0.431642	0.00683331	0.547268	0.0542109	0.38258	0.0316981	0.00818035	0.431642	0.82544	0.208369	0.100408	0.49716	0.11739	0.117656	0.82544	0.432012	0.208369	0.767859	0.0155915	0.878637	0.431642	0.0155915	0.397622	0.82544	0.00266672	0.100408
chlorpromazine_EQUIVALENTS:Time	4.6234	3.22456	5.23003	3.98793	4.40213	3.48279	4.30536	2.44343	3.43644	3.42072	3.43627	4.45485	4.44126	3.57126	4.57455	4.16405	3.22888	3.96488	5.28282	5.54729	3.86364	5.88423	4.67921	6.37301	4.91754	5.02183	4.1396	4.73362	4.44383	5.51189	4.65861	6.82252	5.58867	4.74394	5.9325	4.77286	5.12469	5.45675	TRUE	TRUE	TRUE	TRUE	TRUE	TRUE	TRUE	TRUE	TRUE	TRUE	TRUE	TRUE	TRUE	TRUE	TRUE	TRUE	TRUE	TRUE	TRUE	TRUE	TRUE	TRUE	TRUE	TRUE	TRUE	TRUE	TRUE	TRUE	TRUE	TRUE	TRUE	TRUE	TRUE	TRUE	TRUE	TRUE	TRUE	TRUE	7.54988e-06	0.00129578	6.44037e-07	9.04573e-05	1.6972e-05	0.000589258	2.53406e-05	0.0145484	0.000659169	0.000678082	0.000659169	1.47761e-05	1.47761e-05	0.000435494	9.06756e-06	4.56949e-05	0.00129578	9.62236e-05	5.37111e-07	1.83752e-07	0.000141498	3.79915e-08	6.4371e-06	3.52164e-09	2.5617e-06	1.62074e-06	4.89659e-05	5.23811e-06	1.47761e-05	1.92716e-07	6.72061e-06	3.39946e-10	1.73896e-07	5.23811e-06	3.77923e-08	4.92989e-06	1.02953e-06	2.30347e-07
chlorpromazine_EQUIVALENTS:region	0.903638	-4.31816	2.21676	-2.28987	0.361639	-2.29906	1.16538	-3.23716	-0.351607	-0.353139	-1.76496	1.65822	-0.0644384	-1.70283	1.8483	-0.684223	-2.9325	0.245325	3.58284	4.31518	-0.484843	3.84259	-2.24648	5.2285	-2.49701	2.24208	-1.72328	-1.67994	0.838784	2.52209	2.17826	5.28115	3.13455	2.35965	3.83079	-3.45459	3.55301	3.26183	FALSE	TRUE	TRUE	TRUE	FALSE	TRUE	FALSE	TRUE	FALSE	FALSE	FALSE	FALSE	FALSE	FALSE	FALSE	FALSE	TRUE	FALSE	TRUE	TRUE	FALSE	TRUE	TRUE	TRUE	TRUE	TRUE	FALSE	FALSE	FALSE	TRUE	FALSE	TRUE	TRUE	TRUE	TRUE	TRUE	TRUE	TRUE	0.463838	0.000151499	0.0482042	0.0465052	0.765418	0.0465052	0.319549	0.00417047	0.765418	0.765418	0.122819	0.132013	0.948621	0.129493	0.106664	0.586428	0.00982855	0.827994	0.00180907	0.000151499	0.722907	0.00080896	0.0474172	3.24691e-06	0.0317293	0.0474172	0.128953	0.130846	0.492272	0.0316645	0.0507594	3.24691e-06	0.00545043	0.0434442	0.00080896	0.00232699	0.00180907	0.00417047
Time:region	1.35405	4.16381	0.953176	2.02741	-0.153462	0.332635	-0.451786	1.95802	0.437395	0.226813	3.49064	-1.74041	2.70571	2.83499	-1.96798	2.64186	-1.71983	0.069845	-1.70237	-2.24427	1.33303	-1.43472	4.0244	-2.69825	3.29651	-0.266274	2.18268	3.06095	0.957228	0.649007	-1.27972	-2.32882	-0.373721	-1.61268	-0.974837	0.108906	-2.79403	-0.625599	FALSE	TRUE	FALSE	FALSE	FALSE	FALSE	FALSE	FALSE	FALSE	FALSE	TRUE	FALSE	TRUE	TRUE	FALSE	TRUE	FALSE	FALSE	FALSE	FALSE	FALSE	FALSE	TRUE	TRUE	TRUE	FALSE	FALSE	TRUE	FALSE	FALSE	FALSE	FALSE	FALSE	FALSE	FALSE	FALSE	TRUE	FALSE	0.30156	0.00108528	0.479223	0.115683	0.926814	0.851441	0.81127	0.119291	0.81127	0.890904	0.00610357	0.177373	0.0294313	0.0282591	0.119291	0.0313319	0.177373	0.944317	0.177373	0.0785813	0.30156	0.273904	0.00108528	0.0294313	0.00929992	0.882973	0.0849428	0.0167686	0.479223	0.696551	0.317688	0.0686375	0.841477	0.202945	0.479223	0.93796	0.0282591	0.696551

### Sheet: SANS - Long SANS Amygdala
covariable	lh_Lateral.nucleus	lh_Basal.nucleus	lh_Accessory.Basal.nucleus	lh_Anterior.amygdaloid.area.AAA	lh_Central.nucleus	lh_Medial.nucleus	lh_Cortical.nucleus	lh_Corticoamygdaloid.transitio	lh_Paralaminar.nucleus	rh_Lateral.nucleus	rh_Basal.nucleus	rh_Accessory.Basal.nucleus	rh_Anterior.amygdaloid.area.AAA	rh_Central.nucleus	rh_Medial.nucleus	rh_Cortical.nucleus	rh_Corticoamygdaloid.transitio	rh_Paralaminar.nucleus	lh_Lateral.nucleus_sig	lh_Basal.nucleus_sig	lh_Accessory.Basal.nucleus_sig	lh_Anterior.amygdaloid.area.AAA_sig	lh_Central.nucleus_sig	lh_Medial.nucleus_sig	lh_Cortical.nucleus_sig	lh_Corticoamygdaloid.transitio_sig	lh_Paralaminar.nucleus_sig	rh_Lateral.nucleus_sig	rh_Basal.nucleus_sig	rh_Accessory.Basal.nucleus_sig	rh_Anterior.amygdaloid.area.AAA_sig	rh_Central.nucleus_sig	rh_Medial.nucleus_sig	rh_Cortical.nucleus_sig	rh_Corticoamygdaloid.transitio_sig	rh_Paralaminar.nucleus_sig	lh_Lateral.nucleus_padj	lh_Basal.nucleus_padj	lh_Accessory.Basal.nucleus_padj	lh_Anterior.amygdaloid.area.AAA_padj	lh_Central.nucleus_padj	lh_Medial.nucleus_padj	lh_Cortical.nucleus_padj	lh_Corticoamygdaloid.transitio_padj	lh_Paralaminar.nucleus_padj	rh_Lateral.nucleus_padj	rh_Basal.nucleus_padj	rh_Accessory.Basal.nucleus_padj	rh_Anterior.amygdaloid.area.AAA_padj	rh_Central.nucleus_padj	rh_Medial.nucleus_padj	rh_Cortical.nucleus_padj	rh_Corticoamygdaloid.transitio_padj	rh_Paralaminar.nucleus_padj
Age_inclusion	-2.42096	-2.33753	-2.36762	-2.38803	-2.29503	-2.38454	-2.37255	-2.47623	-2.39521	-2.35218	-2.41909	-2.61763	-2.407	-2.33623	-2.4707	-2.31151	-2.60431	-2.31304	TRUE	TRUE	TRUE	TRUE	TRUE	TRUE	TRUE	TRUE	TRUE	TRUE	TRUE	TRUE	TRUE	TRUE	TRUE	TRUE	TRUE	TRUE	0.0217317	0.0217317	0.0217317	0.0217317	0.0217317	0.0217317	0.0217317	0.0217317	0.0217317	0.0217317	0.0217317	0.0217317	0.0217317	0.0217317	0.0217317	0.0217317	0.0217317	0.0217317
Sex1	-2.07777	-2.15039	-2.23998	-2.23866	-2.12423	-2.31389	-2.13363	-2.55411	-2.14694	-2.17545	-2.57866	-2.65814	-2.30248	-2.63924	-2.29479	-2.23995	-2.42728	-2.44766	TRUE	TRUE	TRUE	TRUE	TRUE	TRUE	TRUE	TRUE	TRUE	TRUE	TRUE	TRUE	TRUE	TRUE	TRUE	TRUE	TRUE	TRUE	0.0377304	0.03563	0.03563	0.03563	0.03563	0.03563	0.03563	0.03563	0.03563	0.03563	0.03563	0.03563	0.03563	0.03563	0.03563	0.03563	0.03563	0.03563
EstimatedTotalIntraCranialVolN	-0.748868	-0.614595	-0.38695	-0.426581	-0.653685	-0.442292	-0.543714	0.263226	-0.642921	-0.584144	0.198053	0.342158	-0.304164	0.174366	-0.316903	-0.514815	0.206462	0.386532	FALSE	FALSE	FALSE	FALSE	FALSE	FALSE	FALSE	FALSE	FALSE	FALSE	FALSE	FALSE	FALSE	FALSE	FALSE	FALSE	FALSE	FALSE	0.861578	0.861578	0.861578	0.861578	0.861578	0.861578	0.861578	0.861578	0.861578	0.861578	0.861578	0.861578	0.861578	0.861578	0.861578	0.861578	0.861578	0.861578
DUP	5.07961	5.07112	5.04285	5.02195	4.94468	5.0076	5.0268	5.11772	5.06678	5.08163	4.93289	4.99335	5.02121	4.82019	4.9508	5.01652	5.07052	4.97694	TRUE	TRUE	TRUE	TRUE	TRUE	TRUE	TRUE	TRUE	TRUE	TRUE	TRUE	TRUE	TRUE	TRUE	TRUE	TRUE	TRUE	TRUE	8.21626e-07	8.21626e-07	8.21626e-07	8.21626e-07	8.57872e-07	8.21626e-07	8.21626e-07	8.21626e-07	8.21626e-07	8.21626e-07	8.57872e-07	8.21626e-07	8.21626e-07	1.43423e-06	8.57872e-07	8.21626e-07	8.21626e-07	8.30548e-07
meanEuler	1.39505	1.33473	1.31659	1.25083	1.14659	1.40632	1.2569	1.19764	1.21517	1.34677	1.41723	1.49657	1.64072	1.73669	1.50549	1.51091	1.1673	1.21919	FALSE	FALSE	FALSE	FALSE	FALSE	FALSE	FALSE	FALSE	FALSE	FALSE	FALSE	FALSE	FALSE	FALSE	FALSE	FALSE	FALSE	FALSE	0.251552	0.251552	0.251552	0.251552	0.251552	0.251552	0.251552	0.251552	0.251552	0.251552	0.251552	0.251552	0.251552	0.251552	0.251552	0.251552	0.251552	0.251552
chlorpromazine_EQUIVALENTS	1.31796	1.26829	1.52568	1.60678	1.98398	0.958612	1.56134	0.985505	0.649764	0.929146	1.23019	0.761384	1.79908	1.81962	1.71524	0.645547	1.74712	1.45513	FALSE	FALSE	FALSE	FALSE	FALSE	FALSE	FALSE	FALSE	FALSE	FALSE	FALSE	FALSE	FALSE	FALSE	FALSE	FALSE	FALSE	FALSE	0.327941	0.327941	0.285952	0.285952	0.285952	0.423376	0.285952	0.423376	0.518573	0.423376	0.327941	0.502232	0.285952	0.285952	0.285952	0.518573	0.285952	0.291269
Time	-7.62368	-7.71021	-7.88757	-7.46693	-8.17706	-7.32304	-7.26575	-7.80907	-7.36274	-7.94538	-7.7605	-7.96901	-8.0782	-8.29549	-7.86422	-7.04852	-8.27175	-7.67256	TRUE	TRUE	TRUE	TRUE	TRUE	TRUE	TRUE	TRUE	TRUE	TRUE	TRUE	TRUE	TRUE	TRUE	TRUE	TRUE	TRUE	TRUE	3.41368e-14	2.05545e-14	7.92354e-15	1.05542e-13	1.74506e-15	2.72716e-13	3.92796e-13	1.15219e-14	2.16209e-13	5.80785e-15	1.52266e-14	5.75838e-15	2.95785e-15	1.18805e-15	8.3567e-15	1.80834e-12	1.18805e-15	2.52905e-14
region	0.792342	0.42586	-0.289424	0.0654547	2.13525	1.4185	0.802099	-2.16896	0.510481	0.333925	-1.60589	-2.64371	-0.58656	-3.06127	-0.307712	0.758024	-2.3789	-1.81985	FALSE	FALSE	FALSE	FALSE	FALSE	FALSE	FALSE	FALSE	FALSE	FALSE	FALSE	FALSE	FALSE	TRUE	FALSE	FALSE	FALSE	FALSE	0.733805	0.817684	0.817684	0.947812	0.117867	0.351104	0.733805	0.117867	0.817684	0.817684	0.278482	0.073802	0.817684	0.0396718	0.817684	0.733805	0.104185	0.206347
chlorpromazine_EQUIVALENTS:Time	4.53065	4.92495	4.99455	3.85647	4.27125	4.02664	3.57016	5.15983	5.02719	5.42389	5.10014	5.46504	5.48944	4.96745	4.68784	4.89767	4.78778	4.46877	TRUE	TRUE	TRUE	TRUE	TRUE	TRUE	TRUE	TRUE	TRUE	TRUE	TRUE	TRUE	TRUE	TRUE	TRUE	TRUE	TRUE	TRUE	8.14189e-06	1.68764e-06	1.51642e-06	0.000121803	2.33255e-05	6.36516e-05	0.00035676	1.11227e-06	1.49319e-06	3.4989e-07	1.22187e-06	3.4989e-07	3.4989e-07	1.52637e-06	4.14147e-06	1.74565e-06	2.75944e-06	1.01146e-05
chlorpromazine_EQUIVALENTS:region	1.28664	2.19652	2.66161	-0.20667	-2.1876	2.37111	1.75344	3.29473	2.39428	3.25592	2.32974	3.71573	3.58278	2.20752	1.71224	2.58532	2.50271	0.466313	FALSE	TRUE	TRUE	FALSE	TRUE	TRUE	FALSE	TRUE	TRUE	TRUE	TRUE	TRUE	TRUE	TRUE	FALSE	TRUE	TRUE	FALSE	0.222998	0.039737	0.0279962	0.836268	0.039737	0.0354692	0.102248	0.00508616	0.0354692	0.00508616	0.0356756	0.00305956	0.00305956	0.039737	0.104224	0.0291866	0.0316921	0.678697
Time:region	-0.825777	-1.56783	-2.27559	0.12365	4.23897	1.94215	-2.22062	-1.75139	-1.45802	-2.27813	-0.159542	-1.4604	-1.98852	1.6595	1.08578	-0.201134	-2.9143	0.205639	FALSE	FALSE	FALSE	FALSE	TRUE	FALSE	FALSE	FALSE	FALSE	FALSE	FALSE	FALSE	FALSE	FALSE	FALSE	FALSE	TRUE	FALSE	0.525768	0.210457	0.0949562	0.901592	0.000404178	0.134021	0.0949562	0.179727	0.217254	0.0949562	0.901592	0.217254	0.134021	0.194029	0.384338	0.901592	0.032084	0.901592

### Sheet: SANS - Long SANS Brainstem
covariable	Medulla	Pons	SCP	Midbrain	Medulla_sig	Pons_sig	SCP_sig	Midbrain_sig	Medulla_padj	Pons_padj	SCP_padj	Midbrain_padj
Age_inclusion	-2.42063	-2.39782	-2.43089	-2.44632	TRUE	TRUE	TRUE	TRUE	0.0164927	0.0164927	0.0164927	0.0164927
Sex1	-2.35968	-2.48245	-2.11026	-2.28791	TRUE	TRUE	TRUE	TRUE	0.0295234	0.0295234	0.0348359	0.0295234
EstimatedTotalIntraCranialVolN	-0.0965741	0.137353	-0.716887	-0.173013	FALSE	FALSE	FALSE	FALSE	0.923065	0.923065	0.923065	0.923065
DUP	4.95692	4.85861	4.9652	4.96594	TRUE	TRUE	TRUE	TRUE	9.54917e-07	1.18211e-06	9.54917e-07	9.54917e-07
meanEuler	1.36526	1.22598	1.1991	1.29591	FALSE	FALSE	FALSE	FALSE	0.230487	0.230487	0.230487	0.230487
chlorpromazine_EQUIVALENTS	1.3063	1.62093	0.871841	1.36767	FALSE	FALSE	FALSE	FALSE	0.255268	0.255268	0.383295	0.255268
Time	-7.28807	-7.52979	-6.77984	-7.41108	TRUE	TRUE	TRUE	TRUE	4.19248e-13	2.03283e-13	1.20307e-11	2.50547e-13
region	-0.134546	-0.853732	1.15677	-0.308751	FALSE	FALSE	FALSE	FALSE	0.892971	0.786507	0.786507	0.892971
chlorpromazine_EQUIVALENTS:Time	3.91241	4.04052	4.32322	4.12249	TRUE	TRUE	TRUE	TRUE	9.13788e-05	7.11102e-05	6.15073e-05	7.11102e-05
chlorpromazine_EQUIVALENTS:region	-0.903156	-1.40321	-2.13657	-0.16093	FALSE	FALSE	FALSE	FALSE	0.488591	0.321108	0.130533	0.872149
Time:region	3.01866	2.54639	2.13015	1.07924	TRUE	TRUE	TRUE	FALSE	0.0101559	0.0217689	0.0442127	0.280479

### Sheet: Neurotransmitters - NeuromapsCo
Analisys type	Covariable map	Neuromaps map	Number of regions	number of surrogates	Rho real	P value spearman	P value empiric surrogates	Rho surrogates mean	Rho surrogates sd
Base Str	Case1	aghourian2017_feobv	102	10000	-0.0973192	0.330516	0.519248	-0.0124357	0.139595
Base Str	Age_inclusion	aghourian2017_feobv	102	10000	-0.150449	0.131213	0.568643	0.030786	0.210037
Base Str	Sex1	aghourian2017_feobv	102	10000	-0.035267	0.724914	0.850815	-0.0100101	0.155457
Base Str	EstimatedTotalIntraCranialVolN	aghourian2017_feobv	102	10000	0.109838	0.271782	0.478152	0.0323815	0.140735
Base Str	meanEuler	aghourian2017_feobv	102	10000	0.148979	0.135066	0.328467	-0.019786	0.143342
Base Str	DUP	aghourian2017_feobv	102	10000	-0.0883173	0.377401	0.626337	-0.0188348	0.16545
Base Str	Case1:Age_inclusion	aghourian2017_feobv	102	10000	-0.26995	0.00607137	0.10309	0.0214309	0.168485
Base Str	Case1	alarkurtti2015_raclopride	102	10000	0.0276334	0.782781	0.890211	0.0033407	0.16712
Base Str	Age_inclusion	alarkurtti2015_raclopride	102	10000	-0.304748	0.0018438	0.376562	0.00634105	0.274162
Base Str	Sex1	alarkurtti2015_raclopride	102	10000	0.0157477	0.875171	0.965603	-0.00125041	0.201605
Base Str	EstimatedTotalIntraCranialVolN	alarkurtti2015_raclopride	102	10000	-0.0591402	0.554894	0.737526	-0.00423145	0.157723
Base Str	meanEuler	alarkurtti2015_raclopride	102	10000	0.0725413	0.468724	0.610139	0.00228079	0.132736
Base Str	DUP	alarkurtti2015_raclopride	102	10000	0.10752	0.28209	0.60224	0.00105979	0.165388
Base Str	Case1:Age_inclusion	alarkurtti2015_raclopride	102	10000	-0.491945	1.51235e-07	9.999e-05	0.00632441	0.171161
Base Str	Case1	bedard2019_feobv	102	10000	-0.134718	0.177023	0.386761	-0.0136035	0.144808
Base Str	Age_inclusion	bedard2019_feobv	102	10000	-0.142838	0.152096	0.545645	0.027526	0.19533
Base Str	Sex1	bedard2019_feobv	102	10000	-0.088159	0.378261	0.60494	-0.00813198	0.151083
Base Str	EstimatedTotalIntraCranialVolN	bedard2019_feobv	102	10000	0.0760923	0.447179	0.664834	0.0340597	0.151146
Base Str	meanEuler	bedard2019_feobv	102	10000	0.177138	0.0749012	0.284172	-0.0212117	0.154055
Base Str	DUP	bedard2019_feobv	102	10000	-0.104003	0.298221	0.571443	-0.0227857	0.167553
Base Str	Case1:Age_inclusion	bedard2019_feobv	102	10000	-0.304771	0.00184228	0.0515948	0.0202196	0.164623
Base Str	Case1	ding2010_mrb	102	10000	0.139796	0.161107	0.364764	-0.0151241	0.146484
Base Str	Age_inclusion	ding2010_mrb	102	10000	-0.336786	0.000537884	0.254575	0.0224958	0.269629
Base Str	Sex1	ding2010_mrb	102	10000	-0.222577	0.0245443	0.315068	-0.00433415	0.191678
Base Str	EstimatedTotalIntraCranialVolN	ding2010_mrb	102	10000	-0.00734517	0.941592	0.958904	0.0253544	0.13994
Base Str	meanEuler	ding2010_mrb	102	10000	0.220847	0.0257094	0.0919908	-0.0129955	0.128525
Base Str	DUP	ding2010_mrb	102	10000	0.0886	0.37587	0.656134	-0.0172491	0.171482
Base Str	Case1:Age_inclusion	ding2010_mrb	102	10000	-0.33086	0.000682455	0.0442956	0.0171489	0.194306
Base Str	Case1	dubois2015_abp688	102	10000	-0.197494	0.0466294	0.238476	0.00110393	0.160224
Base Str	Age_inclusion	dubois2015_abp688	102	10000	0.133983	0.179419	0.447955	0.00879235	0.162186
Base Str	Sex1	dubois2015_abp688	102	10000	0.0255413	0.798865	0.879112	-0.00312583	0.1433
Base Str	EstimatedTotalIntraCranialVolN	dubois2015_abp688	102	10000	0.249153	0.011561	0.133287	-6.71304e-05	0.166236
Base Str	meanEuler	dubois2015_abp688	102	10000	-0.187384	0.0593084	0.343266	0.00318746	0.175514
Base Str	DUP	dubois2015_abp688	102	10000	-0.221084	0.0255467	0.216078	0.000614964	0.171742
Base Str	Case1:Age_inclusion	dubois2015_abp688	102	10000	0.242515	0.0140543	0.138586	0.00560639	0.16359
Base Str	Case1	dukart2018_flumazenil	102	10000	-0.2766	0.00488956	0.0775922	-0.0133616	0.162679
Base Str	Age_inclusion	dukart2018_flumazenil	102	10000	0.2531	0.0102696	0.50165	0.0113932	0.272407
Base Str	Sex1	dukart2018_flumazenil	102	10000	0.259241	0.00851144	0.20398	-0.0154691	0.199325
Base Str	EstimatedTotalIntraCranialVolN	dukart2018_flumazenil	102	10000	0.0927052	0.354064	0.625137	0.0345075	0.15896
Base Str	meanEuler	dukart2018_flumazenil	102	10000	-0.349034	0.000323908	0.00279972	-0.01855	0.13961
Base Str	DUP	dukart2018_flumazenil	102	10000	-0.301582	0.00206764	0.0470953	-0.0206971	0.1648
Base Str	Case1:Age_inclusion	dukart2018_flumazenil	102	10000	0.370747	0.000125129	0.00059994	0.00883895	0.168166
Base Str	Case1	dukart2018_fpcit	102	10000	-0.243035	0.0138432	0.140486	-0.00371802	0.164077
Base Str	Age_inclusion	dukart2018_fpcit	102	10000	-0.0384561	0.701169	0.90161	0.0144773	0.218733
Base Str	Sex1	dukart2018_fpcit	102	10000	0.100373	0.315495	0.624338	-0.00916069	0.168418
Base Str	EstimatedTotalIntraCranialVolN	dukart2018_fpcit	102	10000	0.143267	0.150854	0.418958	0.0197984	0.155328
Base Str	meanEuler	dukart2018_fpcit	102	10000	0.0639691	0.522986	0.70113	-0.0116584	0.142345
Base Str	DUP	dukart2018_fpcit	102	10000	-0.0954532	0.339916	0.60104	-0.0136483	0.159179
Base Str	Case1:Age_inclusion	dukart2018_fpcit	102	10000	-0.476328	4.18402e-07	9.999e-05	0.0100477	0.157691
Base Str	Case1	fazio2016_madam	102	10000	-0.00484589	0.961447	0.979102	-0.0122889	0.155435
Base Str	Age_inclusion	fazio2016_madam	102	10000	-0.367411	0.000145461	0.114889	0.0236021	0.245551
Base Str	Sex1	fazio2016_madam	102	10000	-0.337929	0.000513482	0.0363964	-0.014517	0.185849
Base Str	EstimatedTotalIntraCranialVolN	fazio2016_madam	102	10000	0.0886566	0.375564	0.590741	0.024778	0.149904
Base Str	meanEuler	fazio2016_madam	102	10000	0.302792	0.00197935	0.0266973	-0.0113511	0.141784
Base Str	DUP	fazio2016_madam	102	10000	0.212433	0.0320684	0.226177	-0.014337	0.168578
Base Str	Case1:Age_inclusion	fazio2016_madam	102	10000	-0.344092	0.000398458	0.0161984	0.0169413	0.172245
Base Str	Case1	gallezot2010_p943	102	10000	-0.138145	0.166161	0.409459	-0.0180029	0.151915
Base Str	Age_inclusion	gallezot2010_p943	102	10000	-0.162447	0.102833	0.59964	0.0309318	0.229027
Base Str	Sex1	gallezot2010_p943	102	10000	-0.196329	0.0479646	0.273473	-0.0103768	0.164643
Base Str	EstimatedTotalIntraCranialVolN	gallezot2010_p943	102	10000	-0.0745769	0.456305	0.69693	0.0443975	0.160381
Base Str	meanEuler	gallezot2010_p943	102	10000	0.052728	0.598659	0.786421	-0.028176	0.158216
Base Str	DUP	gallezot2010_p943	102	10000	-0.0109866	0.91273	0.953905	-0.0267911	0.167703
Base Str	Case1:Age_inclusion	gallezot2010_p943	102	10000	-0.178698	0.0723329	0.415658	0.0226207	0.186053
Base Str	Case1	gallezot2017_gsk189254	102	10000	-0.293315	0.00277226	0.0372963	-0.0201051	0.148137
Base Str	Age_inclusion	gallezot2017_gsk189254	102	10000	-0.106502	0.286697	0.731727	0.0300111	0.223207
Base Str	Sex1	gallezot2017_gsk189254	102	10000	-0.134379	0.178126	0.485551	-0.00760101	0.164106
Base Str	EstimatedTotalIntraCranialVolN	gallezot2017_gsk189254	102	10000	0.0583599	0.560137	0.747925	0.0501298	0.152448
Base Str	meanEuler	gallezot2017_gsk189254	102	10000	0.0528298	0.597952	0.764124	-0.0360695	0.150238
Base Str	DUP	gallezot2017_gsk189254	102	10000	0.113943	0.254158	0.549645	-0.0323424	0.168122
Base Str	Case1:Age_inclusion	gallezot2017_gsk189254	102	10000	-0.270448	0.00597488	0.138886	0.0181712	0.180352
Base Str	Case1	hesse2017_methylreboxetine	102	10000	0.0607347	0.544255	0.745325	-0.0204524	0.152399
Base Str	Age_inclusion	hesse2017_methylreboxetine	102	10000	-0.324674	0.000870604	0.358364	0.0298082	0.287096
Base Str	Sex1	hesse2017_methylreboxetine	102	10000	-0.362141	0.000183909	0.0155984	-0.0215184	0.204568
Base Str	EstimatedTotalIntraCranialVolN	hesse2017_methylreboxetine	102	10000	0.225178	0.0228779	0.134387	0.0421756	0.141599
Base Str	meanEuler	hesse2017_methylreboxetine	102	10000	0.170409	0.0868259	0.234777	-0.0173704	0.140832
Base Str	DUP	hesse2017_methylreboxetine	102	10000	0.0914838	0.360468	0.676532	-0.0258367	0.18043
Base Str	Case1:Age_inclusion	hesse2017_methylreboxetine	102	10000	-0.370747	0.000125129	0.00379962	0.0216536	0.177985
Base Str	Case1	hillmer2016_flubatine	102	10000	0.142419	0.153313	0.413159	-0.00994898	0.157738
Base Str	Age_inclusion	hillmer2016_flubatine	102	10000	-0.446257	2.58962e-06	0.0194981	0.0133186	0.30539
Base Str	Sex1	hillmer2016_flubatine	102	10000	-0.0562903	0.574154	0.910209	-0.00326691	0.221862
Base Str	EstimatedTotalIntraCranialVolN	hillmer2016_flubatine	102	10000	-0.104749	0.294748	0.481652	0.0177397	0.151117
Base Str	meanEuler	hillmer2016_flubatine	102	10000	0.117641	0.238968	0.344266	-0.00922193	0.127882
Base Str	DUP	hillmer2016_flubatine	102	10000	0.167876	0.0916883	0.431357	-0.00949285	0.172711
Base Str	Case1:Age_inclusion	hillmer2016_flubatine	102	10000	-0.361191	0.000191768	0.0160984	0.0115488	0.212489
Base Str	Case1	jaworska2020_fallypride	102	10000	-0.0224765	0.822576	0.907909	-0.0112953	0.158915
Base Str	Age_inclusion	jaworska2020_fallypride	102	10000	-0.378754	8.65955e-05	0.0838916	0.0202145	0.247857
Base Str	Sex1	jaworska2020_fallypride	102	10000	-0.187044	0.0597785	0.39636	-0.00220495	0.183599
Base Str	EstimatedTotalIntraCranialVolN	jaworska2020_fallypride	102	10000	-0.0945372	0.344592	0.621538	0.0286533	0.166493
Base Str	meanEuler	jaworska2020_fallypride	102	10000	0.0536666	0.592157	0.771423	-0.018863	0.158647
Base Str	DUP	jaworska2020_fallypride	102	10000	0.150415	0.131301	0.459554	-0.017129	0.176629
Base Str	Case1:Age_inclusion	jaworska2020_fallypride	102	10000	-0.463899	9.07737e-07	0.00089991	0.0141002	0.19784
Base Str	Case1	kaller2017_sch23390	102	10000	-0.130715	0.190362	0.410659	0.00218698	0.149258
Base Str	Age_inclusion	kaller2017_sch23390	102	10000	0.0118914	0.905576	0.950405	0.0052727	0.165873
Base Str	Sex1	kaller2017_sch23390	102	10000	-0.0164602	0.869572	0.914309	0.000365723	0.142781
Base Str	EstimatedTotalIntraCranialVolN	kaller2017_sch23390	102	10000	0.0516537	0.60614	0.751225	-0.0152276	0.144522
Base Str	meanEuler	kaller2017_sch23390	102	10000	0.144862	0.146313	0.354865	0.00811182	0.148869
Base Str	DUP	kaller2017_sch23390	102	10000	-0.159711	0.10884	0.325367	0.0116413	0.154556
Base Str	Case1:Age_inclusion	kaller2017_sch23390	102	10000	-0.091382	0.361005	0.519048	0.00373621	0.139097
Base Str	Case1	kantonen2020_carfentanil	102	10000	-0.017297	0.863004	0.927007	-0.0183628	0.161255
Base Str	Age_inclusion	kantonen2020_carfentanil	102	10000	-0.424453	8.74684e-06	0.0585941	0.0222647	0.274637
Base Str	Sex1	kantonen2020_carfentanil	102	10000	-0.368417	0.000139025	0.00909909	-0.0140425	0.199646
Base Str	EstimatedTotalIntraCranialVolN	kantonen2020_carfentanil	102	10000	0.0320213	0.749351	0.856414	0.0369447	0.153683
Base Str	meanEuler	kantonen2020_carfentanil	102	10000	-0.0195136	0.845653	0.89731	-0.0203328	0.137972
Base Str	DUP	kantonen2020_carfentanil	102	10000	0.069601	0.486983	0.733027	-0.0249839	0.168528
Base Str	Case1:Age_inclusion	kantonen2020_carfentanil	102	10000	-0.340089	0.000470091	0.00419958	0.0169165	0.170062
Base Str	Case1	laurikainen2018_fmpepd2	102	10000	-0.289843	0.00312773	0.0382962	-0.00549491	0.154107
Base Str	Age_inclusion	laurikainen2018_fmpepd2	102	10000	0.259377	0.00847579	0.531147	0.00795137	0.280816
Base Str	Sex1	laurikainen2018_fmpepd2	102	10000	0.0926599	0.3543	0.772623	-0.00448962	0.20115
Base Str	EstimatedTotalIntraCranialVolN	laurikainen2018_fmpepd2	102	10000	0.0508733	0.611599	0.723128	0.00778653	0.142772
Base Str	meanEuler	laurikainen2018_fmpepd2	102	10000	-0.0595247	0.552319	0.683432	-0.00298982	0.147054
Base Str	DUP	laurikainen2018_fmpepd2	102	10000	-0.135713	0.173816	0.532647	-0.00501557	0.184591
Base Str	Case1:Age_inclusion	laurikainen2018_fmpepd2	102	10000	0.0650321	0.516089	0.820718	0.00587313	0.182499
Base Str	Case1	naganawa2020_lsn3172176	102	10000	-0.290657	0.00304087	0.0570943	-0.0414223	0.161192
Base Str	Age_inclusion	naganawa2020_lsn3172176	102	10000	0.327773	0.000771128	0.406459	0.0439746	0.297902
Base Str	Sex1	naganawa2020_lsn3172176	102	10000	0.19124	0.0541747	0.564444	-0.0163326	0.215648
Base Str	EstimatedTotalIntraCranialVolN	naganawa2020_lsn3172176	102	10000	0.182374	0.0665645	0.320868	0.0856147	0.152936
Base Str	meanEuler	naganawa2020_lsn3172176	102	10000	-0.29379	0.00272656	0.0405959	-0.0438947	0.138268
Base Str	DUP	naganawa2020_lsn3172176	102	10000	-0.331075	0.000676645	0.0290971	-0.0486016	0.17274
Base Str	Case1:Age_inclusion	naganawa2020_lsn3172176	102	10000	0.2804	0.0043105	0.189981	0.0260656	0.210947
Base Str	Case1	normandin2015_omar	102	10000	-0.351805	0.000287965	0.0212979	-0.0159337	0.167294
Base Str	Age_inclusion	normandin2015_omar	102	10000	0.282198	0.00405846	0.662234	0.00961097	0.316578
Base Str	Sex1	normandin2015_omar	102	10000	0.229917	0.0200901	0.486251	-0.00860862	0.225596
Base Str	EstimatedTotalIntraCranialVolN	normandin2015_omar	102	10000	0.112564	0.259992	0.463954	0.0271139	0.151038
Base Str	meanEuler	normandin2015_omar	102	10000	-0.21301	0.0315937	0.089791	-0.0127885	0.12183
Base Str	DUP	normandin2015_omar	102	10000	-0.268887	0.00628214	0.0872913	-0.0123689	0.175833
Base Str	Case1:Age_inclusion	normandin2015_omar	102	10000	0.12869	0.197378	0.766123	0.00551095	0.212908
Base Str	Case1	radnakrishnan2018_gsk215083	102	10000	-0.186841	0.060062	0.228177	0.00671331	0.151138
Base Str	Age_inclusion	radnakrishnan2018_gsk215083	102	10000	0.214604	0.030312	0.487351	-0.00756989	0.2425
Base Str	Sex1	radnakrishnan2018_gsk215083	102	10000	0.299478	0.00222962	0.0562944	0.00290742	0.172716
Base Str	EstimatedTotalIntraCranialVolN	radnakrishnan2018_gsk215083	102	10000	0.0287869	0.773951	0.864514	-0.0139898	0.152896
Base Str	meanEuler	radnakrishnan2018_gsk215083	102	10000	-0.146671	0.141285	0.355464	0.00955963	0.148698
Base Str	DUP	radnakrishnan2018_gsk215083	102	10000	-0.326099	0.000823489	0.0347965	0.00922551	0.166496
Base Str	Case1:Age_inclusion	radnakrishnan2018_gsk215083	102	10000	0.141526	0.155934	0.541446	-0.000485238	0.18705
Base Str	Case1	rosaneto_abp688	102	10000	-0.156069	0.117252	0.313669	-0.00534622	0.147269
Base Str	Age_inclusion	rosaneto_abp688	102	10000	0.102363	0.305946	0.573443	0.0190085	0.163987
Base Str	Sex1	rosaneto_abp688	102	10000	-0.0512918	0.608669	0.733427	-0.00707777	0.13976
Base Str	EstimatedTotalIntraCranialVolN	rosaneto_abp688	102	10000	0.260507	0.00818371	0.0813919	0.0132863	0.151475
Base Str	meanEuler	rosaneto_abp688	102	10000	-0.0325754	0.74516	0.854315	-0.00642716	0.160062
Base Str	DUP	rosaneto_abp688	102	10000	-0.145778	0.143751	0.392361	-0.00795934	0.160028
Base Str	Case1:Age_inclusion	rosaneto_abp688	102	10000	0.17733	0.0745809	0.245875	0.0127987	0.14588
Base Str	Case1	sandiego2015_flb457	102	10000	-0.0432398	0.66609	0.80402	-0.00892053	0.152687
Base Str	Age_inclusion	sandiego2015_flb457	102	10000	-0.375836	9.9136e-05	0.106289	0.0119506	0.257012
Base Str	Sex1	sandiego2015_flb457	102	10000	-0.246925	0.0123508	0.207279	-0.00633968	0.187236
Base Str	EstimatedTotalIntraCranialVolN	sandiego2015_flb457	102	10000	-0.0360473	0.719079	0.833817	0.0199015	0.158194
Base Str	meanEuler	sandiego2015_flb457	102	10000	0.058767	0.557398	0.713329	-0.0118334	0.149103
Base Str	DUP	sandiego2015_flb457	102	10000	0.11469	0.25104	0.569643	-0.0102544	0.17463
Base Str	Case1:Age_inclusion	sandiego2015_flb457	102	10000	-0.472969	5.17376e-07	0.00029997	0.00857326	0.199541
Base Str	Case1	sasaki2012_fepe2i	102	10000	0.0452189	0.65178	0.766723	-0.0101012	0.142502
Base Str	Age_inclusion	sasaki2012_fepe2i	102	10000	-0.133598	0.180682	0.682532	0.0173087	0.243272
Base Str	Sex1	sasaki2012_fepe2i	102	10000	0.00895104	0.928852	0.969303	-0.00203058	0.174082
Base Str	EstimatedTotalIntraCranialVolN	sasaki2012_fepe2i	102	10000	-0.0100706	0.919981	0.939806	0.0219952	0.131788
Base Str	meanEuler	sasaki2012_fepe2i	102	10000	0.178314	0.072959	0.152685	-0.0164928	0.123267
Base Str	DUP	sasaki2012_fepe2i	102	10000	-0.0716253	0.474372	0.691031	-0.0163295	0.16062
Base Str	Case1:Age_inclusion	sasaki2012_fepe2i	102	10000	-0.340541	0.000461442	0.0307969	0.00518518	0.177595
Base Str	Case1	savli2012_altanserin	102	10000	-0.169199	0.0891224	0.364664	-0.0363288	0.162419
Base Str	Age_inclusion	savli2012_altanserin	102	10000	0.306614	0.00172239	0.279572	0.0371053	0.249208
Base Str	Sex1	savli2012_altanserin	102	10000	0.236385	0.0167588	0.233177	-0.0239967	0.184519
Base Str	EstimatedTotalIntraCranialVolN	savli2012_altanserin	102	10000	0.129765	0.193632	0.515248	0.0772505	0.156234
Base Str	meanEuler	savli2012_altanserin	102	10000	-0.340564	0.000461013	0.00359964	-0.0422729	0.135562
Base Str	DUP	savli2012_altanserin	102	10000	-0.396238	3.74713e-05	0.00359964	-0.0518276	0.160385
Base Str	Case1:Age_inclusion	savli2012_altanserin	102	10000	0.326246	0.000818762	0.0140986	0.0267596	0.162505
Base Str	Case1	savli2012_dasb	102	10000	-0.143279	0.150822	0.378862	-0.0227019	0.147523
Base Str	Age_inclusion	savli2012_dasb	102	10000	-0.244392	0.0133057	0.162084	0.0323747	0.16673
Base Str	Sex1	savli2012_dasb	102	10000	-0.262339	0.00772936	0.0771923	-0.0289338	0.148235
Base Str	EstimatedTotalIntraCranialVolN	savli2012_dasb	102	10000	-0.013124	0.89584	0.942006	0.0574305	0.149956
Base Str	meanEuler	savli2012_dasb	102	10000	0.283725	0.0038549	0.0880912	-0.0288174	0.164145
Base Str	DUP	savli2012_dasb	102	10000	0.184421	0.0635173	0.29927	-0.0382195	0.164679
Base Str	Case1:Age_inclusion	savli2012_dasb	102	10000	-0.248757	0.011698	0.0722928	0.0248091	0.138099
Base Str	Case1	savli2012_p943	102	10000	-0.0369068	0.712671	0.810419	-0.0136121	0.135617
Base Str	Age_inclusion	savli2012_p943	102	10000	-0.21016	0.0339984	0.180482	0.0266467	0.14938
Base Str	Sex1	savli2012_p943	102	10000	-0.0849359	0.396007	0.587641	-0.0219176	0.143725
Base Str	EstimatedTotalIntraCranialVolN	savli2012_p943	102	10000	-0.0493466	0.622342	0.738926	0.0266847	0.134972
Base Str	meanEuler	savli2012_p943	102	10000	0.190618	0.0549771	0.257874	-0.00846566	0.161494
Base Str	DUP	savli2012_p943	102	10000	0.000763354	0.993925	0.9963	-0.0117067	0.157705
Base Str	Case1:Age_inclusion	savli2012_p943	102	10000	-0.204505	0.0392274	0.135286	0.0196771	0.135114
Base Str	Case1	savli2012_way100635	102	10000	-0.25863	0.00867355	0.0960904	-0.0599392	0.157671
Base Str	Age_inclusion	savli2012_way100635	102	10000	0.237437	0.016265	0.681632	0.0682664	0.308204
Base Str	Sex1	savli2012_way100635	102	10000	0.228661	0.0207986	0.463354	-0.0391405	0.223947
Base Str	EstimatedTotalIntraCranialVolN	savli2012_way100635	102	10000	0.0913481	0.361184	0.627637	0.105383	0.148843
Base Str	meanEuler	savli2012_way100635	102	10000	-0.282413	0.00402924	0.0313969	-0.0527039	0.123238
Base Str	DUP	savli2012_way100635	102	10000	-0.195526	0.0489034	0.367463	-0.0779517	0.170072
Base Str	Case1:Age_inclusion	savli2012_way100635	102	10000	0.37423	0.000106739	0.00069993	0.0359297	0.181743
Base Str	Case1	smart2019_abp688	102	10000	-0.217398	0.0281728	0.20358	0.00383067	0.16527
Base Str	Age_inclusion	smart2019_abp688	102	10000	0.18934	0.0566563	0.325167	-0.00687327	0.176337
Base Str	Sex1	smart2019_abp688	102	10000	0.110607	0.268419	0.551945	-0.00238686	0.157457
Base Str	EstimatedTotalIntraCranialVolN	smart2019_abp688	102	10000	0.196273	0.0480303	0.322568	-0.0151294	0.17605
Base Str	meanEuler	smart2019_abp688	102	10000	-0.300405	0.00215685	0.0845915	0.00924895	0.186855
Base Str	DUP	smart2019_abp688	102	10000	-0.355231	0.000248607	0.0222978	0.0106232	0.179764
Base Str	Case1:Age_inclusion	smart2019_abp688	102	10000	0.351703	0.000289217	0.0162984	-0.00499491	0.183538
Base Str	Case1	smith2017_flb457	102	10000	-0.0525584	0.599837	0.760424	-0.0111076	0.151942
Base Str	Age_inclusion	smith2017_flb457	102	10000	-0.375372	0.000101278	0.116088	0.0136134	0.254761
Base Str	Sex1	smith2017_flb457	102	10000	-0.249651	0.0113907	0.189881	-0.00684493	0.183953
Base Str	EstimatedTotalIntraCranialVolN	smith2017_flb457	102	10000	0.0508733	0.611599	0.756124	0.0262131	0.148981
Base Str	meanEuler	smith2017_flb457	102	10000	-0.0435338	0.663956	0.765423	-0.0195903	0.139541
Base Str	DUP	smith2017_flb457	102	10000	0.0416339	0.677791	0.836216	-0.0145448	0.169527
Base Str	Case1:Age_inclusion	smith2017_flb457	102	10000	-0.408564	2.01672e-05	0.00669933	0.0080855	0.193044
Base Str	Case1	tuominen_feobv	102	10000	-0.0790552	0.429635	0.627037	-0.00860557	0.145929
Base Str	Age_inclusion	tuominen_feobv	102	10000	-0.176244	0.0764042	0.30237	0.0219469	0.162025
Base Str	Sex1	tuominen_feobv	102	10000	-0.0125586	0.900304	0.948505	-0.0158553	0.159429
Base Str	EstimatedTotalIntraCranialVolN	tuominen_feobv	102	10000	-0.171958	0.0839545	0.286371	0.0252165	0.149748
Base Str	meanEuler	tuominen_feobv	102	10000	0.266252	0.0068328	0.0937906	-0.0107356	0.158509
Base Str	DUP	tuominen_feobv	102	10000	-0.0431606	0.666665	0.794421	-0.0154454	0.157992
Base Str	Case1:Age_inclusion	tuominen_feobv	102	10000	-0.247875	0.0120084	0.0907909	0.015659	0.147796
Base Str	Case1	turtonen2020_carfentanil	102	10000	-0.0285268	0.77594	0.873413	-0.017166	0.160386
Base Str	Age_inclusion	turtonen2020_carfentanil	102	10000	-0.43419	5.13211e-06	0.040296	0.0227125	0.273233
Base Str	Sex1	turtonen2020_carfentanil	102	10000	-0.347315	0.000348241	0.0238976	-0.0129097	0.202046
Base Str	EstimatedTotalIntraCranialVolN	turtonen2020_carfentanil	102	10000	0.0203392	0.83921	0.912409	0.0375429	0.155499
Base Str	meanEuler	turtonen2020_carfentanil	102	10000	-0.0136443	0.891736	0.932707	-0.0193564	0.141492
Base Str	DUP	turtonen2020_carfentanil	102	10000	0.102702	0.304337	0.608639	-0.0270148	0.166834
Base Str	Case1:Age_inclusion	turtonen2020_carfentanil	102	10000	-0.370691	0.00012545	0.00119988	0.0167141	0.168842
Long Str	Case1	aghourian2017_feobv	102	10000	-0.167186	0.0930491	0.150385	-0.000509034	0.115627
Long Str	chlorpromazine_EQUIVALENTS	aghourian2017_feobv	102	10000	0.181367	0.0681057	0.322268	-0.0262169	0.171505
Long Str	Sex1	aghourian2017_feobv	102	10000	-0.088928	0.374099	0.628137	-0.00814468	0.155934
Long Str	Age_inclusion	aghourian2017_feobv	102	10000	-0.115787	0.246505	0.593041	0.0279279	0.18083
Long Str	DUP	aghourian2017_feobv	102	10000	-0.078863	0.430762	0.50475	-0.0209954	0.109049
Long Str	meanEuler	aghourian2017_feobv	102	10000	0.232687	0.0185993	0.0664934	-0.0164864	0.130513
Long Str	EstimatedTotalIntraCranialVolN	aghourian2017_feobv	102	10000	0.175611	0.0774842	0.269173	0.0262225	0.149157
Long Str	Time	aghourian2017_feobv	102	10000	-0.268243	0.00641309	0.235876	0.0140312	0.210977
Long Str	Case1:Age_inclusion	aghourian2017_feobv	102	10000	-0.190776	0.054772	0.19648	0.0138215	0.143053
Long Str	chlorpromazine_EQUIVALENTS:Time	aghourian2017_feobv	102	10000	0.262837	0.00760986	0.291971	-0.0133658	0.224282
Long Str	Case1	alarkurtti2015_raclopride	102	10000	-0.0897988	0.36942	0.530147	0.00464911	0.126774
Long Str	chlorpromazine_EQUIVALENTS	alarkurtti2015_raclopride	102	10000	0.343199	0.000413512	0.109889	-0.00146659	0.214792
Long Str	Sex1	alarkurtti2015_raclopride	102	10000	-0.0341474	0.733314	0.927107	-0.000172463	0.202733
Long Str	Age_inclusion	alarkurtti2015_raclopride	102	10000	-0.24524	0.0129791	0.393361	0.00514689	0.229938
Long Str	DUP	alarkurtti2015_raclopride	102	10000	0.0506132	0.613424	0.637336	0.000338053	0.0986862
Long Str	meanEuler	alarkurtti2015_raclopride	102	10000	0.13301	0.182626	0.331267	-0.000515172	0.124232
Long Str	EstimatedTotalIntraCranialVolN	alarkurtti2015_raclopride	102	10000	0.0352557	0.724999	0.864714	-0.00574083	0.175194
Long Str	Time	alarkurtti2015_raclopride	102	10000	-0.342588	0.000424102	0.208879	0.00665665	0.264176
Long Str	Case1:Age_inclusion	alarkurtti2015_raclopride	102	10000	-0.368994	0.000135457	0.00029997	0.00406488	0.125932
Long Str	chlorpromazine_EQUIVALENTS:Time	alarkurtti2015_raclopride	102	10000	0.327513	0.00077906	0.370963	-0.00284575	0.288314
Long Str	Case1	bedard2019_feobv	102	10000	-0.192077	0.0531103	0.112289	-0.00292564	0.120293
Long Str	chlorpromazine_EQUIVALENTS	bedard2019_feobv	102	10000	0.168916	0.0896658	0.317068	-0.0272465	0.162101
Long Str	Sex1	bedard2019_feobv	102	10000	-0.136652	0.170831	0.405759	-0.00611289	0.150254
Long Str	Age_inclusion	bedard2019_feobv	102	10000	-0.0824253	0.410168	0.684432	0.0253636	0.171708
Long Str	DUP	bedard2019_feobv	102	10000	-0.136799	0.170366	0.253575	-0.0223018	0.114012
Long Str	meanEuler	bedard2019_feobv	102	10000	0.294027	0.00270397	0.0178982	-0.0151728	0.136106
Long Str	EstimatedTotalIntraCranialVolN	bedard2019_feobv	102	10000	0.12558	0.208517	0.473253	0.028509	0.156769
Long Str	Time	bedard2019_feobv	102	10000	-0.232597	0.0186465	0.262974	0.0141316	0.191901
Long Str	Case1:Age_inclusion	bedard2019_feobv	102	10000	-0.240083	0.015078	0.0975902	0.0128862	0.146464
Long Str	chlorpromazine_EQUIVALENTS:Time	bedard2019_feobv	102	10000	0.31263	0.00137864	0.149485	-0.0146109	0.21084
Long Str	Case1	ding2010_mrb	102	10000	0.00601071	0.952189	0.961504	-0.00514848	0.114723
Long Str	chlorpromazine_EQUIVALENTS	ding2010_mrb	102	10000	0.337929	0.000513482	0.115188	-0.0215747	0.220446
Long Str	Sex1	ding2010_mrb	102	10000	-0.236906	0.016513	0.279072	-0.00102922	0.195197
Long Str	Age_inclusion	ding2010_mrb	102	10000	-0.259388	0.00847282	0.30497	0.0202193	0.222501
Long Str	DUP	ding2010_mrb	102	10000	-0.0378228	0.705862	0.70113	-0.0171688	0.0938964
Long Str	meanEuler	ding2010_mrb	102	10000	0.0933837	0.350537	0.518548	-0.00865919	0.129567
Long Str	EstimatedTotalIntraCranialVolN	ding2010_mrb	102	10000	0.0679499	0.4974	0.710829	0.0213157	0.158799
Long Str	Time	ding2010_mrb	102	10000	-0.271522	0.00577119	0.493051	0.0141018	0.284174
Long Str	Case1:Age_inclusion	ding2010_mrb	102	10000	-0.264409	0.00724301	0.0484952	0.0118242	0.148846
Long Str	chlorpromazine_EQUIVALENTS:Time	ding2010_mrb	102	10000	0.406336	2.25976e-05	0.142886	-0.0128799	0.290821
Long Str	Case1	dubois2015_abp688	102	10000	-0.173146	0.0818055	0.206079	0.00334314	0.134415
Long Str	chlorpromazine_EQUIVALENTS	dubois2015_abp688	102	10000	-0.344488	0.000391951	0.0174983	-0.00475213	0.151614
Long Str	Sex1	dubois2015_abp688	102	10000	0.0267174	0.789812	0.867113	-0.00229867	0.144049
Long Str	Age_inclusion	dubois2015_abp688	102	10000	0.0750745	0.453297	0.644436	0.00763684	0.149003
Long Str	DUP	dubois2015_abp688	102	10000	-0.173994	0.0802976	0.148985	-0.00109049	0.119851
Long Str	meanEuler	dubois2015_abp688	102	10000	0.0472658	0.637111	0.808619	0.00185281	0.147287
Long Str	EstimatedTotalIntraCranialVolN	dubois2015_abp688	102	10000	0.238353	0.0158453	0.154485	-0.00196426	0.165421
Long Str	Time	dubois2015_abp688	102	10000	0.0631322	0.528449	0.731227	0.00404666	0.159887
Long Str	Case1:Age_inclusion	dubois2015_abp688	102	10000	0.242933	0.0138843	0.111089	0.00241802	0.15696
Long Str	chlorpromazine_EQUIVALENTS:Time	dubois2015_abp688	102	10000	-0.226377	0.0221431	0.248175	-0.00168023	0.183524
Long Str	Case1	dukart2018_flumazenil	102	10000	-0.195243	0.0492375	0.106889	-0.00665135	0.123768
Long Str	chlorpromazine_EQUIVALENTS	dukart2018_flumazenil	102	10000	-0.478521	3.6377e-07	0.0029997	-0.0178474	0.209082
Long Str	Sex1	dukart2018_flumazenil	102	10000	0.256527	0.00925289	0.218178	-0.0139759	0.19988
Long Str	Age_inclusion	dukart2018_flumazenil	102	10000	0.180451	0.0695334	0.570343	0.011434	0.22869
Long Str	DUP	dukart2018_flumazenil	102	10000	-0.132841	0.18319	0.216878	-0.0236405	0.100195
Long Str	meanEuler	dukart2018_flumazenil	102	10000	-0.0672148	0.502074	0.685231	-0.0103729	0.127387
Long Str	EstimatedTotalIntraCranialVolN	dukart2018_flumazenil	102	10000	0.0345319	0.730426	0.872513	0.0324768	0.178826
Long Str	Time	dukart2018_flumazenil	102	10000	0.289153	0.00320305	0.361264	-0.00226938	0.260485
Long Str	Case1:Age_inclusion	dukart2018_flumazenil	102	10000	0.340134	0.000469219	0.00029997	0.00638432	0.123004
Long Str	chlorpromazine_EQUIVALENTS:Time	dukart2018_flumazenil	102	10000	-0.511476	3.9364e-08	0.00049995	-0.00117635	0.284849
Long Str	Case1	dukart2018_fpcit	102	10000	-0.247412	0.0121745	0.0578942	0.00102627	0.132313
Long Str	chlorpromazine_EQUIVALENTS	dukart2018_fpcit	102	10000	0.113842	0.254586	0.570843	-0.0101212	0.186111
Long Str	Sex1	dukart2018_fpcit	102	10000	0.0482836	0.629869	0.819218	-0.00715569	0.170772
Long Str	Age_inclusion	dukart2018_fpcit	102	10000	-0.0438052	0.661989	0.858414	0.0144757	0.190663
Long Str	DUP	dukart2018_fpcit	102	10000	-0.066491	0.5067	0.589941	-0.014891	0.112566
Long Str	meanEuler	dukart2018_fpcit	102	10000	0.137918	0.166862	0.306869	-0.0102957	0.12544
Long Str	EstimatedTotalIntraCranialVolN	dukart2018_fpcit	102	10000	0.124506	0.212468	0.508349	0.0173738	0.164333
Long Str	Time	dukart2018_fpcit	102	10000	0.0749049	0.454321	0.787621	0.0044863	0.207648
Long Str	Case1:Age_inclusion	dukart2018_fpcit	102	10000	-0.457589	1.32966e-06	9.999e-05	0.00603427	0.132203
Long Str	chlorpromazine_EQUIVALENTS:Time	dukart2018_fpcit	102	10000	0.00119309	0.990504	0.9967	-0.00333124	0.230289
Long Str	Case1	fazio2016_madam	102	10000	-0.0775964	0.438224	0.548745	-0.00314979	0.124266
Long Str	chlorpromazine_EQUIVALENTS	fazio2016_madam	102	10000	0.298359	0.00232042	0.141786	-0.0189787	0.197558
Long Str	Sex1	fazio2016_madam	102	10000	-0.390741	4.90091e-05	0.0069993	-0.0126184	0.186681
Long Str	Age_inclusion	fazio2016_madam	102	10000	-0.277245	0.0047867	0.210379	0.0217539	0.208475
Long Str	DUP	fazio2016_madam	102	10000	0.0362848	0.717306	0.752325	-0.0188575	0.110924
Long Str	meanEuler	fazio2016_madam	102	10000	0.236906	0.016513	0.0526947	-0.00654359	0.128089
Long Str	EstimatedTotalIntraCranialVolN	fazio2016_madam	102	10000	0.156567	0.116074	0.388961	0.0197245	0.164195
Long Str	Time	fazio2016_madam	102	10000	-0.446404	2.56771e-06	0.0127987	0.00554059	0.241244
Long Str	Case1:Age_inclusion	fazio2016_madam	102	10000	-0.269679	0.00612458	0.0261974	0.0106651	0.134237
Long Str	chlorpromazine_EQUIVALENTS:Time	fazio2016_madam	102	10000	0.434179	5.13533e-06	0.0363964	-0.00885324	0.257975
Long Str	Case1	gallezot2010_p943	102	10000	-0.211992	0.0324355	0.079692	-0.00616049	0.121748
Long Str	chlorpromazine_EQUIVALENTS	gallezot2010_p943	102	10000	0.159191	0.110012	0.434857	-0.0284255	0.187936
Long Str	Sex1	gallezot2010_p943	102	10000	-0.220055	0.0262579	0.207179	-0.00860903	0.16565
Long Str	Age_inclusion	gallezot2010_p943	102	10000	-0.17681	0.0754502	0.443856	0.0298326	0.191652
Long Str	DUP	gallezot2010_p943	102	10000	-0.016381	0.870194	0.90071	-0.0297635	0.10889
Long Str	meanEuler	gallezot2010_p943	102	10000	0.202662	0.0410711	0.134887	-0.0199598	0.134463
Long Str	EstimatedTotalIntraCranialVolN	gallezot2010_p943	102	10000	-0.0569462	0.569694	0.765323	0.0387119	0.169711
Long Str	Time	gallezot2010_p943	102	10000	-0.129324	0.195164	0.686331	0.0130366	0.235832
Long Str	Case1:Age_inclusion	gallezot2010_p943	102	10000	-0.127548	0.201418	0.482052	0.0143257	0.156652
Long Str	chlorpromazine_EQUIVALENTS:Time	gallezot2010_p943	102	10000	0.0854674	0.393047	0.79832	-0.0144074	0.250487
Long Str	Case1	gallezot2017_gsk189254	102	10000	-0.355186	0.000249093	0.00089991	-0.00852555	0.119068
Long Str	chlorpromazine_EQUIVALENTS	gallezot2017_gsk189254	102	10000	0.0453998	0.650478	0.823518	-0.0313611	0.181496
Long Str	Sex1	gallezot2017_gsk189254	102	10000	-0.175521	0.0776394	0.341066	-0.0058971	0.164735
Long Str	Age_inclusion	gallezot2017_gsk189254	102	10000	-0.0721794	0.470951	0.768223	0.0281523	0.189127
Long Str	DUP	gallezot2017_gsk189254	102	10000	-0.0182809	0.855294	0.889611	-0.031576	0.10965
Long Str	meanEuler	gallezot2017_gsk189254	102	10000	0.17569	0.0773485	0.19858	-0.0251006	0.130749
Long Str	EstimatedTotalIntraCranialVolN	gallezot2017_gsk189254	102	10000	0.0686171	0.493176	0.710229	0.0453363	0.161477
Long Str	Time	gallezot2017_gsk189254	102	10000	-0.210578	0.033636	0.442056	0.0122762	0.226172
Long Str	Case1:Age_inclusion	gallezot2017_gsk189254	102	10000	-0.252195	0.0105539	0.090191	0.0117151	0.151962
Long Str	chlorpromazine_EQUIVALENTS:Time	gallezot2017_gsk189254	102	10000	0.0982352	0.325963	0.757124	-0.0178036	0.242521
Long Str	Case1	hesse2017_methylreboxetine	102	10000	-0.0289	0.773087	0.830117	-0.00969798	0.116633
Long Str	chlorpromazine_EQUIVALENTS	hesse2017_methylreboxetine	102	10000	0.363849	0.000170526	0.0824918	-0.0314597	0.222493
Long Str	Sex1	hesse2017_methylreboxetine	102	10000	-0.397289	3.55758e-05	0.00209979	-0.0180901	0.206397
Long Str	Age_inclusion	hesse2017_methylreboxetine	102	10000	-0.216991	0.0284764	0.514349	0.02866	0.241218
Long Str	DUP	hesse2017_methylreboxetine	102	10000	-0.114814	0.250523	0.268873	-0.0308044	0.0976061
Long Str	meanEuler	hesse2017_methylreboxetine	102	10000	0.0329034	0.742684	0.831417	-0.00516982	0.131965
Long Str	EstimatedTotalIntraCranialVolN	hesse2017_methylreboxetine	102	10000	0.287558	0.00338343	0.0650935	0.0377866	0.158666
Long Str	Time	hesse2017_methylreboxetine	102	10000	-0.39704	3.60159e-05	0.0942906	0.00495089	0.277309
Long Str	Case1:Age_inclusion	hesse2017_methylreboxetine	102	10000	-0.310606	0.00148664	0.00229977	0.0152034	0.125011
Long Str	chlorpromazine_EQUIVALENTS:Time	hesse2017_methylreboxetine	102	10000	0.45717	1.36337e-06	0.0455954	-0.00795335	0.300168
Long Str	Case1	hillmer2016_flubatine	102	10000	0.0137234	0.891111	0.919008	-0.00452389	0.116328
Long Str	chlorpromazine_EQUIVALENTS	hillmer2016_flubatine	102	10000	0.474428	4.71927e-07	0.0019998	-0.0122538	0.235092
Long Str	Sex1	hillmer2016_flubatine	102	10000	-0.0857502	0.391478	0.863114	-0.00188457	0.226772
Long Str	Age_inclusion	hillmer2016_flubatine	102	10000	-0.348389	0.000332843	0.0565943	0.0126597	0.241422
Long Str	DUP	hillmer2016_flubatine	102	10000	0.0245235	0.80672	0.746325	-0.0108839	0.0781713
Long Str	meanEuler	hillmer2016_flubatine	102	10000	-0.0169917	0.865399	0.932007	-0.0058658	0.131731
Long Str	EstimatedTotalIntraCranialVolN	hillmer2016_flubatine	102	10000	-0.0162679	0.871082	0.947405	0.0152759	0.178047
Long Str	Time	hillmer2016_flubatine	102	10000	-0.325952	0.00082824	0.519048	0.00965438	0.32447
Long Str	Case1:Age_inclusion	hillmer2016_flubatine	102	10000	-0.257386	0.00901218	0.0536946	0.00758138	0.155683
Long Str	chlorpromazine_EQUIVALENTS:Time	hillmer2016_flubatine	102	10000	0.456277	1.4381e-06	0.0858914	-0.00756354	0.337476
Long Str	Case1	jaworska2020_fallypride	102	10000	-0.147701	0.138485	0.239076	-0.00443793	0.123934
Long Str	chlorpromazine_EQUIVALENTS	jaworska2020_fallypride	102	10000	0.421208	1.04102e-05	0.0129987	-0.0162154	0.196758
Long Str	Sex1	jaworska2020_fallypride	102	10000	-0.243001	0.0138569	0.216478	-0.00111469	0.18537
Long Str	Age_inclusion	jaworska2020_fallypride	102	10000	-0.324414	0.000879466	0.070093	0.020278	0.203011
Long Str	DUP	jaworska2020_fallypride	102	10000	0.0340795	0.733824	0.785521	-0.0183278	0.109085
Long Str	meanEuler	jaworska2020_fallypride	102	10000	0.121249	0.224768	0.437856	-0.0144204	0.134325
Long Str	EstimatedTotalIntraCranialVolN	jaworska2020_fallypride	102	10000	-0.0164715	0.869483	0.939506	0.0256135	0.180082
Long Str	Time	jaworska2020_fallypride	102	10000	-0.349102	0.000322981	0.19778	0.00974324	0.258056
Long Str	Case1:Age_inclusion	jaworska2020_fallypride	102	10000	-0.351115	0.000296553	0.00739926	0.00879743	0.163707
Long Str	chlorpromazine_EQUIVALENTS:Time	jaworska2020_fallypride	102	10000	0.32446	0.000877919	0.313669	-0.0104763	0.271587
Long Str	Case1	kaller2017_sch23390	102	10000	-0.161203	0.10553	0.230377	0.00383811	0.130598
Long Str	chlorpromazine_EQUIVALENTS	kaller2017_sch23390	102	10000	-0.0632679	0.527561	0.666033	0.00176765	0.143729
Long Str	Sex1	kaller2017_sch23390	102	10000	-0.0324624	0.746015	0.835216	-0.000986434	0.14363
Long Str	Age_inclusion	kaller2017_sch23390	102	10000	0.00687019	0.945363	0.963904	0.00299081	0.158762
Long Str	DUP	kaller2017_sch23390	102	10000	-0.129946	0.193006	0.30057	0.00900473	0.122514
Long Str	meanEuler	kaller2017_sch23390	102	10000	0.381061	7.77424e-05	0.00129987	0.00479205	0.132515
Long Str	EstimatedTotalIntraCranialVolN	kaller2017_sch23390	102	10000	0.0633245	0.527192	0.706829	-0.0171805	0.150159
Long Str	Time	kaller2017_sch23390	102	10000	-0.10856	0.277432	0.485251	0.00562326	0.14649
Long Str	Case1:Age_inclusion	kaller2017_sch23390	102	10000	-0.0606103	0.545081	0.641836	0.00171235	0.129848
Long Str	chlorpromazine_EQUIVALENTS:Time	kaller2017_sch23390	102	10000	0.0865305	0.387166	0.616438	-0.0038576	0.160684
Long Str	Case1	kantonen2020_carfentanil	102	10000	-0.121272	0.224681	0.355964	-0.00899708	0.12291
Long Str	chlorpromazine_EQUIVALENTS	kantonen2020_carfentanil	102	10000	0.384521	6.60304e-05	0.0583942	-0.0250155	0.210864
Long Str	Sex1	kantonen2020_carfentanil	102	10000	-0.404719	2.45308e-05	0.00179982	-0.0120986	0.200553
Long Str	Age_inclusion	kantonen2020_carfentanil	102	10000	-0.359732	0.000204445	0.0738926	0.020784	0.231893
Long Str	DUP	kantonen2020_carfentanil	102	10000	-0.0142097	0.887278	0.90241	-0.026661	0.0996305
Long Str	meanEuler	kantonen2020_carfentanil	102	10000	0.102216	0.306644	0.50325	-0.0093762	0.128516
Long Str	EstimatedTotalIntraCranialVolN	kantonen2020_carfentanil	102	10000	0.112507	0.260233	0.570843	0.0330417	0.171795
Long Str	Time	kantonen2020_carfentanil	102	10000	-0.456684	1.40358e-06	0.00659934	0.0039293	0.261874
Long Str	Case1:Age_inclusion	kantonen2020_carfentanil	102	10000	-0.225608	0.0226121	0.0444956	0.012367	0.124397
Long Str	chlorpromazine_EQUIVALENTS:Time	kantonen2020_carfentanil	102	10000	0.338856	0.000494421	0.313369	-0.008937	0.284186
Long Str	Case1	laurikainen2018_fmpepd2	102	10000	-0.284912	0.00370294	0.00989901	-0.00223578	0.116831
Long Str	chlorpromazine_EQUIVALENTS	laurikainen2018_fmpepd2	102	10000	-0.276917	0.00483879	0.280572	-0.00715592	0.229566
Long Str	Sex1	laurikainen2018_fmpepd2	102	10000	0.0460444	0.645848	0.890111	-0.00396716	0.20215
Long Str	Age_inclusion	laurikainen2018_fmpepd2	102	10000	0.220293	0.0260923	0.488551	0.00681899	0.234001
Long Str	DUP	laurikainen2018_fmpepd2	102	10000	-0.116906	0.241936	0.245175	-0.00535551	0.0997527
Long Str	meanEuler	laurikainen2018_fmpepd2	102	10000	0.142962	0.151736	0.321768	0.000102452	0.134058
Long Str	EstimatedTotalIntraCranialVolN	laurikainen2018_fmpepd2	102	10000	0.00501552	0.960098	0.976602	0.00608827	0.155474
Long Str	Time	laurikainen2018_fmpepd2	102	10000	0.225947	0.0224041	0.605539	0.00207197	0.275672
Long Str	Case1:Age_inclusion	laurikainen2018_fmpepd2	102	10000	0.0399602	0.690067	0.806119	0.00412326	0.130453
Long Str	chlorpromazine_EQUIVALENTS:Time	laurikainen2018_fmpepd2	102	10000	-0.279518	0.00443917	0.521048	-0.00407017	0.299096
Long Str	Case1	naganawa2020_lsn3172176	102	10000	-0.223776	0.0237639	0.0533947	-0.0259545	0.116911
Long Str	chlorpromazine_EQUIVALENTS	naganawa2020_lsn3172176	102	10000	-0.485194	2.36264e-07	0.00109989	-0.042202	0.234259
Long Str	Sex1	naganawa2020_lsn3172176	102	10000	0.193366	0.0515043	0.579742	-0.0109039	0.219312
Long Str	Age_inclusion	naganawa2020_lsn3172176	102	10000	0.223957	0.0236479	0.537346	0.0461311	0.236811
Long Str	DUP	naganawa2020_lsn3172176	102	10000	-0.158331	0.11197	0.090191	-0.05274	0.0788503
Long Str	meanEuler	naganawa2020_lsn3172176	102	10000	0.0662648	0.50815	0.709029	-0.0265444	0.126569
Long Str	EstimatedTotalIntraCranialVolN	naganawa2020_lsn3172176	102	10000	0.111942	0.262651	0.620038	0.080194	0.17174
Long Str	Time	naganawa2020_lsn3172176	102	10000	0.259173	0.00852932	0.642336	0.0231969	0.314639
Long Str	Case1:Age_inclusion	naganawa2020_lsn3172176	102	10000	0.247084	0.0122932	0.0609939	0.014265	0.153638
Long Str	chlorpromazine_EQUIVALENTS:Time	naganawa2020_lsn3172176	102	10000	-0.443011	3.12075e-06	0.157084	-0.0217996	0.333217
Long Str	Case1	normandin2015_omar	102	10000	-0.277923	0.0046805	0.020098	-0.0105395	0.120635
Long Str	chlorpromazine_EQUIVALENTS	normandin2015_omar	102	10000	-0.405262	2.38653e-05	0.0367963	-0.0127879	0.247086
Long Str	Sex1	normandin2015_omar	102	10000	0.199937	0.0439291	0.629137	-0.00651315	0.229051
Long Str	Age_inclusion	normandin2015_omar	102	10000	0.198353	0.045664	0.714629	0.0120028	0.251813
Long Str	DUP	normandin2015_omar	102	10000	-0.106106	0.288502	0.139186	-0.0153002	0.0708894
Long Str	meanEuler	normandin2015_omar	102	10000	0.0891089	0.373124	0.59544	-0.0079292	0.131811
Long Str	EstimatedTotalIntraCranialVolN	normandin2015_omar	102	10000	0.0307773	0.758784	0.881212	0.026548	0.173365
Long Str	Time	normandin2015_omar	102	10000	0.299885	0.0021974	0.617238	0.00395931	0.329625
Long Str	Case1:Age_inclusion	normandin2015_omar	102	10000	0.0970252	0.331986	0.708629	0.00313225	0.149596
Long Str	chlorpromazine_EQUIVALENTS:Time	normandin2015_omar	102	10000	-0.433817	5.23966e-06	0.20008	-0.00202908	0.34726
Long Str	Case1	radnakrishnan2018_gsk215083	102	10000	-0.259286	0.00849954	0.0318968	0.00362133	0.121399
Long Str	chlorpromazine_EQUIVALENTS	radnakrishnan2018_gsk215083	102	10000	-0.189736	0.0561318	0.367063	0.00746546	0.194395
Long Str	Sex1	radnakrishnan2018_gsk215083	102	10000	0.292885	0.00281419	0.0684932	0.002633	0.175033
Long Str	Age_inclusion	radnakrishnan2018_gsk215083	102	10000	0.170748	0.0861906	0.49625	-0.00752816	0.205142
Long Str	DUP	radnakrishnan2018_gsk215083	102	10000	-0.166157	0.0951088	0.114289	0.00823518	0.10504
Long Str	meanEuler	radnakrishnan2018_gsk215083	102	10000	0.0834884	0.404136	0.585741	0.00766174	0.13265
Long Str	EstimatedTotalIntraCranialVolN	radnakrishnan2018_gsk215083	102	10000	0.0049929	0.960278	0.977602	-0.0126231	0.165067
Long Str	Time	radnakrishnan2018_gsk215083	102	10000	0.296594	0.00247029	0.286071	-0.0020518	0.245714
Long Str	Case1:Age_inclusion	radnakrishnan2018_gsk215083	102	10000	0.140305	0.159573	0.424958	0.00100752	0.155584
Long Str	chlorpromazine_EQUIVALENTS:Time	radnakrishnan2018_gsk215083	102	10000	-0.289187	0.00319931	0.347465	0.00327364	0.258164
Long Str	Case1	rosaneto_abp688	102	10000	-0.135973	0.172985	0.292971	0.000711291	0.126965
Long Str	chlorpromazine_EQUIVALENTS	rosaneto_abp688	102	10000	-0.317403	0.00115167	0.0242976	-0.0117973	0.141746
Long Str	Sex1	rosaneto_abp688	102	10000	-0.0535762	0.592782	0.717428	-0.00601039	0.138763
Long Str	Age_inclusion	rosaneto_abp688	102	10000	0.0763524	0.445623	0.664034	0.0171382	0.156683
Long Str	DUP	rosaneto_abp688	102	10000	-0.165998	0.0954289	0.163584	-0.0105487	0.116805
Long Str	meanEuler	rosaneto_abp688	102	10000	0.147271	0.139649	0.338766	-0.00618221	0.142029
Long Str	EstimatedTotalIntraCranialVolN	rosaneto_abp688	102	10000	0.25422	0.00992715	0.0878912	0.00921283	0.15168
Long Str	Time	rosaneto_abp688	102	10000	-0.05119	0.609381	0.758124	0.00790104	0.147124
Long Str	Case1:Age_inclusion	rosaneto_abp688	102	10000	0.166281	0.094858	0.258474	0.00722526	0.140599
Long Str	chlorpromazine_EQUIVALENTS:Time	rosaneto_abp688	102	10000	-0.0567088	0.571307	0.764824	-0.00567277	0.168943
Long Str	Case1	sandiego2015_flb457	102	10000	-0.170782	0.0861272	0.142386	-0.00305593	0.117028
Long Str	chlorpromazine_EQUIVALENTS	sandiego2015_flb457	102	10000	0.382203	7.36783e-05	0.0435956	-0.0128969	0.205831
Long Str	Sex1	sandiego2015_flb457	102	10000	-0.308209	0.00162444	0.0573943	-0.00557453	0.189261
Long Str	Age_inclusion	sandiego2015_flb457	102	10000	-0.326032	0.000825678	0.080392	0.0115177	0.209359
Long Str	DUP	sandiego2015_flb457	102	10000	-0.0164828	0.869394	0.886611	-0.0122445	0.104229
Long Str	meanEuler	sandiego2015_flb457	102	10000	0.140158	0.160015	0.321968	-0.00813633	0.131349
Long Str	EstimatedTotalIntraCranialVolN	sandiego2015_flb457	102	10000	0.0411703	0.681183	0.840416	0.0174513	0.173536
Long Str	Time	sandiego2015_flb457	102	10000	-0.376085	9.80042e-05	0.165683	0.00549764	0.27117
Long Str	Case1:Age_inclusion	sandiego2015_flb457	102	10000	-0.357425	0.000226084	0.00519948	0.00495125	0.159963
Long Str	chlorpromazine_EQUIVALENTS:Time	sandiego2015_flb457	102	10000	0.357176	0.00022854	0.269573	-0.00508418	0.282701
Long Str	Case1	sasaki2012_fepe2i	102	10000	-0.128238	0.198971	0.269873	-0.00414782	0.114818
Long Str	chlorpromazine_EQUIVALENTS	sasaki2012_fepe2i	102	10000	0.302136	0.00202678	0.129587	-0.0153751	0.197054
Long Str	Sex1	sasaki2012_fepe2i	102	10000	-0.00374892	0.970169	0.988501	-0.000510731	0.175608
Long Str	Age_inclusion	sasaki2012_fepe2i	102	10000	-0.0718741	0.472834	0.786721	0.0169229	0.210492
Long Str	DUP	sasaki2012_fepe2i	102	10000	-0.0416792	0.67746	0.687431	-0.0144971	0.102441
Long Str	meanEuler	sasaki2012_fepe2i	102	10000	0.231014	0.019488	0.0537946	-0.0143409	0.121542
Long Str	EstimatedTotalIntraCranialVolN	sasaki2012_fepe2i	102	10000	0.0237432	0.812756	0.879912	0.0198699	0.144152
Long Str	Time	sasaki2012_fepe2i	102	10000	-0.176561	0.0758687	0.582342	0.00730252	0.235194
Long Str	Case1:Age_inclusion	sasaki2012_fepe2i	102	10000	-0.309385	0.00155545	0.0239976	0.0023577	0.145369
Long Str	chlorpromazine_EQUIVALENTS:Time	sasaki2012_fepe2i	102	10000	0.259252	0.00850847	0.388961	-0.00850309	0.249132
Long Str	Case1	savli2012_altanserin	102	10000	-0.113661	0.255346	0.420758	-0.0193189	0.126659
Long Str	chlorpromazine_EQUIVALENTS	savli2012_altanserin	102	10000	-0.37457	0.000105089	0.0560944	-0.0457177	0.198647
Long Str	Sex1	savli2012_altanserin	102	10000	0.252161	0.0105647	0.188681	-0.020834	0.184782
Long Str	Age_inclusion	savli2012_altanserin	102	10000	0.24489	0.0131132	0.320368	0.0352843	0.211656
Long Str	DUP	savli2012_altanserin	102	10000	-0.204019	0.0397069	0.0622938	-0.0499823	0.103058
Long Str	meanEuler	savli2012_altanserin	102	10000	-0.0878536	0.379921	0.546645	-0.0219523	0.122891
Long Str	EstimatedTotalIntraCranialVolN	savli2012_altanserin	102	10000	0.0833979	0.404647	0.690831	0.0706178	0.170944
Long Str	Time	savli2012_altanserin	102	10000	0.337137	0.000530284	0.140686	0.00464553	0.238388
Long Str	Case1:Age_inclusion	savli2012_altanserin	102	10000	0.283125	0.0039337	0.0110989	0.0191801	0.12462
Long Str	chlorpromazine_EQUIVALENTS:Time	savli2012_altanserin	102	10000	-0.482118	2.88602e-07	0.00259974	-0.01706	0.258143
Long Str	Case1	savli2012_dasb	102	10000	-0.19314	0.0517831	0.130987	-0.00929287	0.1271
Long Str	chlorpromazine_EQUIVALENTS	savli2012_dasb	102	10000	0.180915	0.0688078	0.248675	-0.0361821	0.148287
Long Str	Sex1	savli2012_dasb	102	10000	-0.302882	0.00197289	0.0339966	-0.0239978	0.147258
Long Str	Age_inclusion	savli2012_dasb	102	10000	-0.194949	0.049587	0.241876	0.0305544	0.157518
Long Str	DUP	savli2012_dasb	102	10000	0.0137913	0.890576	0.924308	-0.0404528	0.12181
Long Str	meanEuler	savli2012_dasb	102	10000	0.281553	0.00414726	0.0351965	-0.0140684	0.139846
Long Str	EstimatedTotalIntraCranialVolN	savli2012_dasb	102	10000	-0.00243708	0.980605	0.989901	0.0516046	0.157935
Long Str	Time	savli2012_dasb	102	10000	-0.269849	0.00609127	0.0691931	0.00151775	0.151285
Long Str	Case1:Age_inclusion	savli2012_dasb	102	10000	-0.223595	0.0238803	0.080092	0.0166276	0.12722
Long Str	chlorpromazine_EQUIVALENTS:Time	savli2012_dasb	102	10000	0.222577	0.0245443	0.20288	-0.0105211	0.168968
Long Str	Case1	savli2012_p943	102	10000	-0.0896065	0.37045	0.475752	-0.00341854	0.122313
Long Str	chlorpromazine_EQUIVALENTS	savli2012_p943	102	10000	0.147192	0.139864	0.30127	-0.0203109	0.137502
Long Str	Sex1	savli2012_p943	102	10000	-0.132513	0.184283	0.367963	-0.0194861	0.140958
Long Str	Age_inclusion	savli2012_p943	102	10000	-0.171042	0.0856429	0.252275	0.0244746	0.143499
Long Str	DUP	savli2012_p943	102	10000	0.0309017	0.757839	0.809319	-0.0176126	0.120667
Long Str	meanEuler	savli2012_p943	102	10000	0.259218	0.0085174	0.0558944	-0.00289151	0.138489
Long Str	EstimatedTotalIntraCranialVolN	savli2012_p943	102	10000	-0.00992361	0.921146	0.949505	0.0213731	0.140302
Long Str	Time	savli2012_p943	102	10000	-0.143143	0.151213	0.330867	0.00229392	0.142548
Long Str	Case1:Age_inclusion	savli2012_p943	102	10000	-0.160502	0.107075	0.212479	0.0122742	0.126399
Long Str	chlorpromazine_EQUIVALENTS:Time	savli2012_p943	102	10000	0.105122	0.293022	0.517048	-0.00684419	0.152371
Long Str	Case1	savli2012_way100635	102	10000	-0.162052	0.103685	0.160684	-0.0342132	0.11356
Long Str	chlorpromazine_EQUIVALENTS	savli2012_way100635	102	10000	-0.454433	1.6047e-06	0.0247975	-0.0810591	0.235031
Long Str	Sex1	savli2012_way100635	102	10000	0.219162	0.0268889	0.522448	-0.0313062	0.226067
Long Str	Age_inclusion	savli2012_way100635	102	10000	0.155526	0.118548	0.766123	0.0660305	0.251728
Long Str	DUP	savli2012_way100635	102	10000	-0.0526601	0.59913	0.646135	-0.0746196	0.0781919
Long Str	meanEuler	savli2012_way100635	102	10000	-0.083805	0.40235	0.629137	-0.0193774	0.12304
Long Str	EstimatedTotalIntraCranialVolN	savli2012_way100635	102	10000	-0.00919983	0.92688	0.975002	0.0955887	0.165836
Long Str	Time	savli2012_way100635	102	10000	0.357357	0.000226751	0.272973	0.0234011	0.295736
Long Str	Case1:Age_inclusion	savli2012_way100635	102	10000	0.302396	0.00200785	0.0009999	0.0218065	0.119906
Long Str	chlorpromazine_EQUIVALENTS:Time	savli2012_way100635	102	10000	-0.485352	2.33831e-07	0.00889911	-0.0262926	0.33313
Long Str	Case1	smart2019_abp688	102	10000	-0.163341	0.100929	0.244776	0.00208674	0.135885
Long Str	chlorpromazine_EQUIVALENTS	smart2019_abp688	102	10000	-0.466285	7.84159e-07	0.00019998	0.00557764	0.158188
Long Str	Sex1	smart2019_abp688	102	10000	0.118184	0.236792	0.524848	-0.00266517	0.158594
Long Str	Age_inclusion	smart2019_abp688	102	10000	0.0971609	0.331307	0.586941	-0.00787853	0.156339
Long Str	DUP	smart2019_abp688	102	10000	-0.204698	0.0390392	0.090091	0.00979923	0.12318
Long Str	meanEuler	smart2019_abp688	102	10000	0.0112128	0.910941	0.955804	0.0089948	0.147722
Long Str	EstimatedTotalIntraCranialVolN	smart2019_abp688	102	10000	0.17016	0.0872942	0.392161	-0.0143047	0.177047
Long Str	Time	smart2019_abp688	102	10000	0.225789	0.022501	0.250875	-0.00446534	0.17907
Long Str	Case1:Age_inclusion	smart2019_abp688	102	10000	0.354926	0.000251902	0.00749925	-0.00293524	0.173579
Long Str	chlorpromazine_EQUIVALENTS:Time	smart2019_abp688	102	10000	-0.395254	3.93296e-05	0.0223978	0.0036078	0.201406
Long Str	Case1	smith2017_flb457	102	10000	-0.22329	0.0240779	0.0574943	-0.00452947	0.119128
Long Str	chlorpromazine_EQUIVALENTS	smith2017_flb457	102	10000	0.365398	0.00015917	0.0520948	-0.0126375	0.201588
Long Str	Sex1	smith2017_flb457	102	10000	-0.297985	0.00235142	0.0811919	-0.00563233	0.185727
Long Str	Age_inclusion	smith2017_flb457	102	10000	-0.324358	0.000881403	0.106089	0.0141842	0.211118
Long Str	DUP	smith2017_flb457	102	10000	-0.0953854	0.340261	0.375862	-0.016618	0.102185
Long Str	meanEuler	smith2017_flb457	102	10000	0.100271	0.315989	0.491851	-0.0150468	0.13027
Long Str	EstimatedTotalIntraCranialVolN	smith2017_flb457	102	10000	0.121249	0.224768	0.514449	0.0244285	0.165013
Long Str	Time	smith2017_flb457	102	10000	-0.394157	4.15028e-05	0.0937906	0.00461176	0.260144
Long Str	Case1:Age_inclusion	smith2017_flb457	102	10000	-0.321802	0.000973145	0.019898	0.00473441	0.156309
Long Str	chlorpromazine_EQUIVALENTS:Time	smith2017_flb457	102	10000	0.355684	0.0002438	0.234277	-0.00448124	0.273164
Long Str	Case1	tuominen_feobv	102	10000	-0.133304	0.181652	0.312169	-0.00116016	0.126779
Long Str	chlorpromazine_EQUIVALENTS	tuominen_feobv	102	10000	0.178551	0.0725718	0.224278	-0.0182373	0.141081
Long Str	Sex1	tuominen_feobv	102	10000	-0.0341361	0.733399	0.854915	-0.0129927	0.159265
Long Str	Age_inclusion	tuominen_feobv	102	10000	-0.144421	0.147559	0.358264	0.021177	0.150037
Long Str	DUP	tuominen_feobv	102	10000	0.035414	0.723814	0.791021	-0.0205051	0.122109
Long Str	meanEuler	tuominen_feobv	102	10000	0.353784	0.000264585	0.00589941	-0.00537662	0.136598
Long Str	EstimatedTotalIntraCranialVolN	tuominen_feobv	102	10000	-0.123205	0.217321	0.485451	0.0215243	0.159967
Long Str	Time	tuominen_feobv	102	10000	-0.131608	0.187324	0.462254	0.000668867	0.165299
Long Str	Case1:Age_inclusion	tuominen_feobv	102	10000	-0.169934	0.0877217	0.215178	0.010117	0.134164
Long Str	chlorpromazine_EQUIVALENTS:Time	tuominen_feobv	102	10000	0.193185	0.0517273	0.289471	-0.00560631	0.173383
Long Str	Case1	turtonen2020_carfentanil	102	10000	-0.149996	0.13239	0.235776	-0.00850893	0.12234
Long Str	chlorpromazine_EQUIVALENTS	turtonen2020_carfentanil	102	10000	0.388728	5.40084e-05	0.0493951	-0.0273586	0.208824
Long Str	Sex1	turtonen2020_carfentanil	102	10000	-0.393874	4.20809e-05	0.00279972	-0.0105552	0.202488
Long Str	Age_inclusion	turtonen2020_carfentanil	102	10000	-0.36844	0.000138884	0.0531947	0.0204681	0.230192
Long Str	DUP	turtonen2020_carfentanil	102	10000	-0.0112241	0.910851	0.918708	-0.0272179	0.0988195
Long Str	meanEuler	turtonen2020_carfentanil	102	10000	0.0663553	0.507569	0.682132	-0.00770327	0.129893
Long Str	EstimatedTotalIntraCranialVolN	turtonen2020_carfentanil	102	10000	0.102691	0.30439	0.624638	0.0329783	0.175158
Long Str	Time	turtonen2020_carfentanil	102	10000	-0.402039	2.80797e-05	0.0542946	0.0064825	0.262392
Long Str	Case1:Age_inclusion	turtonen2020_carfentanil	102	10000	-0.256583	0.00923688	0.0126987	0.0112767	0.122597
Long Str	chlorpromazine_EQUIVALENTS:Time	turtonen2020_carfentanil	102	10000	0.331618	0.00066217	0.338266	-0.010804	0.284752
Long SAPS	Age_inclusion	aghourian2017_feobv	102	10000	-0.0658803	0.510619	0.805019	0.0313379	0.218736
Long SAPS	Sex1	aghourian2017_feobv	102	10000	-0.252501	0.0104572	0.187381	0.017461	0.184238
Long SAPS	EstimatedTotalIntraCranialVolN	aghourian2017_feobv	102	10000	-0.0126264	0.899768	0.950005	0.00752107	0.166112
Long SAPS	DUP	aghourian2017_feobv	102	10000	0.192088	0.0530961	0.270073	0.00862632	0.164379
Long SAPS	meanEuler	aghourian2017_feobv	102	10000	-0.147418	0.13925	0.215378	0.00557806	0.116777
Long SAPS	chlorpromazine_EQUIVALENTS	aghourian2017_feobv	102	10000	-0.509078	4.66487e-08	9.999e-05	0.0161233	0.139002
Long SAPS	Time	aghourian2017_feobv	102	10000	-0.149386	0.133991	0.352865	-0.00653035	0.150292
Long SAPS	region	aghourian2017_feobv	102	10000	0.212467	0.0320403	0.140286	-0.0314317	0.138502
Long SAPS	chlorpromazine_EQUIVALENTS:Time	aghourian2017_feobv	102	10000	0.52603	1.36465e-08	9.999e-05	-0.0252199	0.139751
Long SAPS	chlorpromazine_EQUIVALENTS:region	aghourian2017_feobv	102	10000	0.457374	1.34687e-06	0.00069993	-0.01138	0.142339
Long SAPS	Time:region	aghourian2017_feobv	102	10000	-0.143335	0.150659	0.308469	-0.0178638	0.134337
Long SAPS	Age_inclusion	alarkurtti2015_raclopride	102	10000	-0.474937	4.56985e-07	0.0407959	0.00614095	0.272304
Long SAPS	Sex1	alarkurtti2015_raclopride	102	10000	-0.441111	3.47777e-06	0.00189981	0.00604765	0.224218
Long SAPS	EstimatedTotalIntraCranialVolN	alarkurtti2015_raclopride	102	10000	0.227768	0.0213158	0.326067	-0.00317944	0.196681
Long SAPS	DUP	alarkurtti2015_raclopride	102	10000	-0.127243	0.202508	0.618938	0.000221592	0.188167
Long SAPS	meanEuler	alarkurtti2015_raclopride	102	10000	0.0393043	0.694901	0.791321	0.00143186	0.114539
Long SAPS	chlorpromazine_EQUIVALENTS	alarkurtti2015_raclopride	102	10000	-0.224364	0.0233888	0.109089	0.00708982	0.138963
Long SAPS	Time	alarkurtti2015_raclopride	102	10000	0.0161435	0.87206	0.931907	0.00656765	0.161989
Long SAPS	region	alarkurtti2015_raclopride	102	10000	0.116985	0.241615	0.480752	-0.00171416	0.153031
Long SAPS	chlorpromazine_EQUIVALENTS:Time	alarkurtti2015_raclopride	102	10000	0.310572	0.00148851	0.00879912	-0.00640209	0.150222
Long SAPS	chlorpromazine_EQUIVALENTS:region	alarkurtti2015_raclopride	102	10000	0.161486	0.104912	0.221778	-0.00745781	0.134018
Long SAPS	Time:region	alarkurtti2015_raclopride	102	10000	-0.019966	0.842121	0.891111	0.00401684	0.13652
Long SAPS	Age_inclusion	bedard2019_feobv	102	10000	-0.153265	0.124068	0.474153	0.032599	0.19753
Long SAPS	Sex1	bedard2019_feobv	102	10000	-0.226942	0.0218035	0.188481	0.020573	0.166008
Long SAPS	EstimatedTotalIntraCranialVolN	bedard2019_feobv	102	10000	0.0198303	0.843181	0.905509	0.00456514	0.146428
Long SAPS	DUP	bedard2019_feobv	102	10000	0.116149	0.245022	0.472053	0.0106601	0.151823
Long SAPS	meanEuler	bedard2019_feobv	102	10000	-0.136934	0.169939	0.231277	0.00117111	0.112314
Long SAPS	chlorpromazine_EQUIVALENTS	bedard2019_feobv	102	10000	-0.47592	4.29361e-07	0.00029997	0.00972426	0.142768
Long SAPS	Time	bedard2019_feobv	102	10000	-0.114554	0.251605	0.533747	-0.0117659	0.161343
Long SAPS	region	bedard2019_feobv	102	10000	0.181729	0.0675483	0.256074	-0.0264947	0.148441
Long SAPS	chlorpromazine_EQUIVALENTS:Time	bedard2019_feobv	102	10000	0.488473	1.9046e-07	9.999e-05	-0.0206308	0.140338
Long SAPS	chlorpromazine_EQUIVALENTS:region	bedard2019_feobv	102	10000	0.387281	5.78933e-05	0.00509949	-0.005437	0.146581
Long SAPS	Time:region	bedard2019_feobv	102	10000	-0.107101	0.283978	0.482652	-0.0176174	0.140443
Long SAPS	Age_inclusion	ding2010_mrb	102	10000	-0.346354	0.000362571	0.293571	0.0284661	0.288877
Long SAPS	Sex1	ding2010_mrb	102	10000	-0.358748	0.000213428	0.107989	0.0191698	0.235511
Long SAPS	EstimatedTotalIntraCranialVolN	ding2010_mrb	102	10000	0.0826515	0.40888	0.814319	0.00342404	0.216023
Long SAPS	DUP	ding2010_mrb	102	10000	-0.127966	0.199932	0.653735	0.00657793	0.210531
Long SAPS	meanEuler	ding2010_mrb	102	10000	-0.0679272	0.497543	0.661334	0.00016599	0.128333
Long SAPS	chlorpromazine_EQUIVALENTS	ding2010_mrb	102	10000	-0.31608	0.00121092	0.0255974	0.0100626	0.14263
Long SAPS	Time	ding2010_mrb	102	10000	0.119259	0.232527	0.430457	-0.00873402	0.146332
Long SAPS	region	ding2010_mrb	102	10000	0.424849	8.56204e-06	0.00039996	-0.0184953	0.131853
Long SAPS	chlorpromazine_EQUIVALENTS:Time	ding2010_mrb	102	10000	0.359585	0.000205765	0.00619938	-0.0192236	0.138909
Long SAPS	chlorpromazine_EQUIVALENTS:region	ding2010_mrb	102	10000	0.192428	0.0526696	0.192381	-0.00567969	0.14757
Long SAPS	Time:region	ding2010_mrb	102	10000	0.190166	0.0555668	0.169683	-0.0116382	0.135965
Long SAPS	Age_inclusion	dubois2015_abp688	102	10000	0.449243	2.17754e-06	0.00289971	0.00759587	0.166548
Long SAPS	Sex1	dubois2015_abp688	102	10000	0.314383	0.00129093	0.0220978	0.00719155	0.137229
Long SAPS	EstimatedTotalIntraCranialVolN	dubois2015_abp688	102	10000	-0.318749	0.00109412	0.0019998	-0.0029729	0.115254
Long SAPS	DUP	dubois2015_abp688	102	10000	0.288836	0.00323817	0.0225977	0.00133849	0.133235
Long SAPS	meanEuler	dubois2015_abp688	102	10000	-0.133169	0.182101	0.226877	0.00409251	0.10731
Long SAPS	chlorpromazine_EQUIVALENTS	dubois2015_abp688	102	10000	-0.245467	0.0128932	0.0772923	0.00599505	0.138914
Long SAPS	Time	dubois2015_abp688	102	10000	-0.326789	0.000801526	0.0511949	0.00616343	0.184238
Long SAPS	region	dubois2015_abp688	102	10000	0.086587	0.386855	0.648335	-0.00378285	0.158356
Long SAPS	chlorpromazine_EQUIVALENTS:Time	dubois2015_abp688	102	10000	0.180723	0.0691079	0.189781	-0.00507893	0.133618
Long SAPS	chlorpromazine_EQUIVALENTS:region	dubois2015_abp688	102	10000	0.323645	0.000906149	0.0273973	-0.00678827	0.148691
Long SAPS	Time:region	dubois2015_abp688	102	10000	-0.199462	0.0444437	0.219978	0.00212773	0.154533
Long SAPS	Age_inclusion	dukart2018_flumazenil	102	10000	0.480964	3.10935e-07	0.0384962	0.0176633	0.265657
Long SAPS	Sex1	dukart2018_flumazenil	102	10000	0.498301	9.84957e-08	9.999e-05	0.00316538	0.221179
Long SAPS	EstimatedTotalIntraCranialVolN	dukart2018_flumazenil	102	10000	-0.284313	0.00377896	0.121488	0.00752473	0.194511
Long SAPS	DUP	dukart2018_flumazenil	102	10000	0.271104	0.00584978	0.123488	0.00574826	0.182252
Long SAPS	meanEuler	dukart2018_flumazenil	102	10000	-0.213632	0.0310884	0.0338966	0.000870147	0.112532
Long SAPS	chlorpromazine_EQUIVALENTS	dukart2018_flumazenil	102	10000	-0.017953	0.857862	0.905709	-0.00330103	0.140687
Long SAPS	Time	dukart2018_flumazenil	102	10000	-0.295418	0.00257499	0.060394	-0.0187607	0.164254
Long SAPS	region	dukart2018_flumazenil	102	10000	-0.155244	0.119228	0.358364	-0.0145851	0.154735
Long SAPS	chlorpromazine_EQUIVALENTS:Time	dukart2018_flumazenil	102	10000	-0.0613907	0.539908	0.734127	-0.00361121	0.151178
Long SAPS	chlorpromazine_EQUIVALENTS:region	dukart2018_flumazenil	102	10000	0.148447	0.13648	0.263874	0.00460753	0.135216
Long SAPS	Time:region	dukart2018_flumazenil	102	10000	-0.193649	0.0511575	0.177582	-0.0183149	0.138961
Long SAPS	Age_inclusion	dukart2018_fpcit	102	10000	-0.0917665	0.358979	0.721028	0.0153114	0.220233
Long SAPS	Sex1	dukart2018_fpcit	102	10000	-0.262769	0.00762606	0.192381	0.00482735	0.194187
Long SAPS	EstimatedTotalIntraCranialVolN	dukart2018_fpcit	102	10000	0.151037	0.129696	0.440256	0.00275602	0.170187
Long SAPS	DUP	dukart2018_fpcit	102	10000	0.175215	0.0781654	0.316868	0.00327131	0.160855
Long SAPS	meanEuler	dukart2018_fpcit	102	10000	0.0873221	0.382821	0.462354	-0.00119994	0.112967
Long SAPS	chlorpromazine_EQUIVALENTS	dukart2018_fpcit	102	10000	-0.244528	0.013253	0.0592941	0.00410576	0.129542
Long SAPS	Time	dukart2018_fpcit	102	10000	-0.197234	0.0469248	0.276472	-0.00874833	0.16806
Long SAPS	region	dukart2018_fpcit	102	10000	-0.0605086	0.545758	0.731227	-0.0115438	0.15486
Long SAPS	chlorpromazine_EQUIVALENTS:Time	dukart2018_fpcit	102	10000	0.215713	0.0294474	0.125587	-0.00831689	0.139887
Long SAPS	chlorpromazine_EQUIVALENTS:region	dukart2018_fpcit	102	10000	0.284381	0.00377029	0.0315968	-0.00367665	0.131096
Long SAPS	Time:region	dukart2018_fpcit	102	10000	-0.202922	0.0408067	0.154885	-0.00854297	0.139444
Long SAPS	Age_inclusion	fazio2016_madam	102	10000	-0.37639	9.66315e-05	0.129987	0.0232007	0.249835
Long SAPS	Sex1	fazio2016_madam	102	10000	-0.462621	9.81296e-07	0.00309969	0.0117611	0.211746
Long SAPS	EstimatedTotalIntraCranialVolN	fazio2016_madam	102	10000	0.242617	0.0140128	0.225977	0.00430097	0.188057
Long SAPS	DUP	fazio2016_madam	102	10000	-0.0248288	0.804362	0.919608	0.00546393	0.17779
Long SAPS	meanEuler	fazio2016_madam	102	10000	0.171992	0.0838925	0.132087	0.00482792	0.11418
Long SAPS	chlorpromazine_EQUIVALENTS	fazio2016_madam	102	10000	-0.28489	0.00370579	0.0412959	0.00893389	0.141916
Long SAPS	Time	fazio2016_madam	102	10000	-0.0180095	0.857419	0.917308	-0.00733442	0.161113
Long SAPS	region	fazio2016_madam	102	10000	0.093542	0.349718	0.538146	-0.021163	0.141675
Long SAPS	chlorpromazine_EQUIVALENTS:Time	fazio2016_madam	102	10000	0.323544	0.000909735	0.010199	-0.0139748	0.144593
Long SAPS	chlorpromazine_EQUIVALENTS:region	fazio2016_madam	102	10000	0.273988	0.0053269	0.0545945	-0.00672026	0.140233
Long SAPS	Time:region	fazio2016_madam	102	10000	-0.143426	0.150399	0.307669	-0.0132996	0.134687
Long SAPS	Age_inclusion	gallezot2010_p943	102	10000	-0.167616	0.0921996	0.563144	0.0355646	0.241237
Long SAPS	Sex1	gallezot2010_p943	102	10000	-0.162459	0.102808	0.476852	0.0208644	0.194063
Long SAPS	EstimatedTotalIntraCranialVolN	gallezot2010_p943	102	10000	0.113344	0.256681	0.616338	0.0108236	0.177622
Long SAPS	DUP	gallezot2010_p943	102	10000	0.157958	0.112829	0.420058	0.0107877	0.174275
Long SAPS	meanEuler	gallezot2010_p943	102	10000	0.0446082	0.656183	0.732827	-0.000413725	0.115298
Long SAPS	chlorpromazine_EQUIVALENTS	gallezot2010_p943	102	10000	-0.327807	0.000770099	0.0118988	0.0101192	0.135729
Long SAPS	Time	gallezot2010_p943	102	10000	-0.1794	0.0712024	0.342966	-0.0175551	0.16966
Long SAPS	region	gallezot2010_p943	102	10000	-0.0243312	0.808206	0.887211	-0.0352057	0.150465
Long SAPS	chlorpromazine_EQUIVALENTS:Time	gallezot2010_p943	102	10000	0.320026	0.00104192	0.00629937	-0.0256498	0.134112
Long SAPS	chlorpromazine_EQUIVALENTS:region	gallezot2010_p943	102	10000	0.353162	0.000271737	0.0111989	-0.00460321	0.141753
Long SAPS	Time:region	gallezot2010_p943	102	10000	-0.184681	0.0631383	0.246475	-0.0248404	0.150505
Long SAPS	Age_inclusion	gallezot2017_gsk189254	102	10000	-0.207593	0.0362947	0.428957	0.0353034	0.232186
Long SAPS	Sex1	gallezot2017_gsk189254	102	10000	-0.188809	0.057367	0.372663	0.0180777	0.191009
Long SAPS	EstimatedTotalIntraCranialVolN	gallezot2017_gsk189254	102	10000	0.292749	0.00282755	0.0712929	0.0145136	0.17345
Long SAPS	DUP	gallezot2017_gsk189254	102	10000	0.086146	0.389287	0.661434	0.0144269	0.168538
Long SAPS	meanEuler	gallezot2017_gsk189254	102	10000	0.171777	0.0842859	0.136086	-0.0028041	0.114544
Long SAPS	chlorpromazine_EQUIVALENTS	gallezot2017_gsk189254	102	10000	-0.201429	0.0423439	0.148385	0.00499181	0.137996
Long SAPS	Time	gallezot2017_gsk189254	102	10000	-0.0731067	0.465256	0.69963	-0.0246118	0.163282
Long SAPS	region	gallezot2017_gsk189254	102	10000	-0.146027	0.143061	0.374563	-0.0373289	0.147313
Long SAPS	chlorpromazine_EQUIVALENTS:Time	gallezot2017_gsk189254	102	10000	0.143675	0.149685	0.339166	-0.0221159	0.137166
Long SAPS	chlorpromazine_EQUIVALENTS:region	gallezot2017_gsk189254	102	10000	0.237935	0.0160358	0.0976902	0.00263439	0.141893
Long SAPS	Time:region	gallezot2017_gsk189254	102	10000	-0.215679	0.0294735	0.151985	-0.0310725	0.144842
Long SAPS	Age_inclusion	hesse2017_methylreboxetine	102	10000	-0.320637	0.00101778	0.364864	0.0348584	0.29281
Long SAPS	Sex1	hesse2017_methylreboxetine	102	10000	-0.424917	8.53073e-06	0.0226977	0.0149052	0.24185
Long SAPS	EstimatedTotalIntraCranialVolN	hesse2017_methylreboxetine	102	10000	0.174322	0.0797205	0.562544	0.00824172	0.209745
Long SAPS	DUP	hesse2017_methylreboxetine	102	10000	-0.0921171	0.357139	0.763524	0.00572938	0.208378
Long SAPS	meanEuler	hesse2017_methylreboxetine	102	10000	0.0360021	0.719417	0.838916	0.00244425	0.132119
Long SAPS	chlorpromazine_EQUIVALENTS	hesse2017_methylreboxetine	102	10000	-0.31012	0.0015137	0.0237976	0.00531699	0.140512
Long SAPS	Time	hesse2017_methylreboxetine	102	10000	0.0357306	0.721445	0.826117	-0.0172386	0.157083
Long SAPS	region	hesse2017_methylreboxetine	102	10000	0.250963	0.0109523	0.0667933	-0.0218278	0.132771
Long SAPS	chlorpromazine_EQUIVALENTS:Time	hesse2017_methylreboxetine	102	10000	0.358058	0.000219942	0.00129987	-0.0157231	0.141004
Long SAPS	chlorpromazine_EQUIVALENTS:region	hesse2017_methylreboxetine	102	10000	0.238127	0.015948	0.109089	-0.00407197	0.146734
Long SAPS	Time:region	hesse2017_methylreboxetine	102	10000	-0.0170143	0.865222	0.90351	-0.0176311	0.13584
Long SAPS	Age_inclusion	hillmer2016_flubatine	102	10000	-0.504102	6.60828e-08	0.0386961	0.017093	0.320295
Long SAPS	Sex1	hillmer2016_flubatine	102	10000	-0.396769	3.65019e-05	0.0368963	0.0115913	0.254015
Long SAPS	EstimatedTotalIntraCranialVolN	hillmer2016_flubatine	102	10000	0.177285	0.0746562	0.652635	0.00358	0.235861
Long SAPS	DUP	hillmer2016_flubatine	102	10000	-0.231217	0.019378	0.422358	0.00461162	0.225753
Long SAPS	meanEuler	hillmer2016_flubatine	102	10000	-0.0673166	0.501426	0.750525	6.05431e-05	0.133731
Long SAPS	chlorpromazine_EQUIVALENTS	hillmer2016_flubatine	102	10000	-0.202176	0.0415694	0.175482	0.00518756	0.144866
Long SAPS	Time	hillmer2016_flubatine	102	10000	0.129674	0.193945	0.438856	-0.00698912	0.156656
Long SAPS	region	hillmer2016_flubatine	102	10000	0.269	0.00625941	0.0808919	-0.0142057	0.144905
Long SAPS	chlorpromazine_EQUIVALENTS:Time	hillmer2016_flubatine	102	10000	0.267304	0.00660809	0.0334967	-0.0125602	0.133854
Long SAPS	chlorpromazine_EQUIVALENTS:region	hillmer2016_flubatine	102	10000	0.0967764	0.333234	0.482952	-0.00186544	0.148443
Long SAPS	Time:region	hillmer2016_flubatine	102	10000	0.126768	0.204212	0.40006	-0.00969418	0.150589
Long SAPS	Age_inclusion	jaworska2020_fallypride	102	10000	-0.510051	4.35506e-08	0.0180982	0.0218047	0.25743
Long SAPS	Sex1	jaworska2020_fallypride	102	10000	-0.442966	3.12883e-06	0.00209979	0.0143199	0.203959
Long SAPS	EstimatedTotalIntraCranialVolN	jaworska2020_fallypride	102	10000	0.290216	0.00308765	0.10189	0.00821217	0.186495
Long SAPS	DUP	jaworska2020_fallypride	102	10000	-0.116341	0.244236	0.60264	0.00560171	0.17951
Long SAPS	meanEuler	jaworska2020_fallypride	102	10000	0.116737	0.242624	0.370563	-0.0026742	0.116624
Long SAPS	chlorpromazine_EQUIVALENTS	jaworska2020_fallypride	102	10000	-0.203262	0.0404639	0.171483	0.00705712	0.145629
Long SAPS	Time	jaworska2020_fallypride	102	10000	-0.0586765	0.558006	0.794821	-0.0118311	0.177057
Long SAPS	region	jaworska2020_fallypride	102	10000	0.00981052	0.922041	0.953505	-0.0231524	0.153239
Long SAPS	chlorpromazine_EQUIVALENTS:Time	jaworska2020_fallypride	102	10000	0.248927	0.0116391	0.0591941	-0.0181876	0.139947
Long SAPS	chlorpromazine_EQUIVALENTS:region	jaworska2020_fallypride	102	10000	0.187531	0.0591057	0.205679	-0.003293	0.148076
Long SAPS	Time:region	jaworska2020_fallypride	102	10000	-0.101651	0.309342	0.548645	-0.0153982	0.15459
Long SAPS	Age_inclusion	kaller2017_sch23390	102	10000	0.0903303	0.366582	0.568043	-0.00351939	0.157039
Long SAPS	Sex1	kaller2017_sch23390	102	10000	-0.0337403	0.736376	0.826017	0.00441274	0.153597
Long SAPS	EstimatedTotalIntraCranialVolN	kaller2017_sch23390	102	10000	-0.174876	0.078753	0.227377	-0.00350853	0.140488
Long SAPS	DUP	kaller2017_sch23390	102	10000	0.124529	0.212384	0.311169	-0.00291076	0.120318
Long SAPS	meanEuler	kaller2017_sch23390	102	10000	0.00999146	0.920608	0.935706	0.00775814	0.115736
Long SAPS	chlorpromazine_EQUIVALENTS	kaller2017_sch23390	102	10000	-0.327468	0.000780447	0.00619938	0.012646	0.129311
Long SAPS	Time	kaller2017_sch23390	102	10000	-0.199937	0.0439291	0.241476	0.0152182	0.161301
Long SAPS	region	kaller2017_sch23390	102	10000	0.17586	0.0770584	0.254775	-0.00588632	0.146938
Long SAPS	chlorpromazine_EQUIVALENTS:Time	kaller2017_sch23390	102	10000	0.347462	0.000346096	0.00279972	-0.00784497	0.127664
Long SAPS	chlorpromazine_EQUIVALENTS:region	kaller2017_sch23390	102	10000	0.286258	0.00353723	0.029697	-0.0123074	0.134277
Long SAPS	Time:region	kaller2017_sch23390	102	10000	-0.0722133	0.470742	0.617938	0.00666497	0.133026
Long SAPS	Age_inclusion	kantonen2020_carfentanil	102	10000	-0.464589	8.70232e-07	0.0533947	0.0274694	0.269433
Long SAPS	Sex1	kantonen2020_carfentanil	102	10000	-0.429045	6.81638e-06	0.00789921	0.0115495	0.223522
Long SAPS	EstimatedTotalIntraCranialVolN	kantonen2020_carfentanil	102	10000	0.297522	0.00239046	0.0874913	0.0066284	0.192778
Long SAPS	DUP	kantonen2020_carfentanil	102	10000	-0.0281423	0.778882	0.915408	0.00847393	0.185106
Long SAPS	meanEuler	kantonen2020_carfentanil	102	10000	0.104828	0.294381	0.434457	-0.000960553	0.116102
Long SAPS	chlorpromazine_EQUIVALENTS	kantonen2020_carfentanil	102	10000	-0.289481	0.00316704	0.0336966	0.00107013	0.140471
Long SAPS	Time	kantonen2020_carfentanil	102	10000	-0.114452	0.25203	0.530647	-0.0195867	0.161644
Long SAPS	region	kantonen2020_carfentanil	102	10000	0.031241	0.755264	0.853115	-0.0208717	0.150328
Long SAPS	chlorpromazine_EQUIVALENTS:Time	kantonen2020_carfentanil	102	10000	0.329741	0.000713471	0.00469953	-0.0100053	0.150237
Long SAPS	chlorpromazine_EQUIVALENTS:region	kantonen2020_carfentanil	102	10000	0.276917	0.00483879	0.0507949	0.0012878	0.136606
Long SAPS	Time:region	kantonen2020_carfentanil	102	10000	-0.176188	0.0765001	0.217378	-0.0194369	0.136538
Long SAPS	Age_inclusion	laurikainen2018_fmpepd2	102	10000	0.27098	0.00587332	0.50095	0.00796448	0.297658
Long SAPS	Sex1	laurikainen2018_fmpepd2	102	10000	0.248022	0.0119562	0.416758	0.00406685	0.242483
Long SAPS	EstimatedTotalIntraCranialVolN	laurikainen2018_fmpepd2	102	10000	-0.201543	0.0422258	0.485851	0.000977962	0.211086
Long SAPS	DUP	laurikainen2018_fmpepd2	102	10000	0.194101	0.0506067	0.49755	0.00245189	0.215943
Long SAPS	meanEuler	laurikainen2018_fmpepd2	102	10000	-0.122877	0.218557	0.410959	0.00213417	0.127232
Long SAPS	chlorpromazine_EQUIVALENTS	laurikainen2018_fmpepd2	102	10000	-0.125173	0.210008	0.367863	0.00220935	0.140446
Long SAPS	Time	laurikainen2018_fmpepd2	102	10000	-0.214299	0.030554	0.19748	-0.00389395	0.162198
Long SAPS	region	laurikainen2018_fmpepd2	102	10000	-0.0730841	0.465394	0.576842	-0.00736445	0.133909
Long SAPS	chlorpromazine_EQUIVALENTS:Time	laurikainen2018_fmpepd2	102	10000	0.0804802	0.42134	0.634837	-0.00391593	0.141
Long SAPS	chlorpromazine_EQUIVALENTS:region	laurikainen2018_fmpepd2	102	10000	0.208452	0.0355118	0.164884	-0.00060574	0.148984
Long SAPS	Time:region	laurikainen2018_fmpepd2	102	10000	-0.122629	0.219498	0.373863	-0.0055013	0.138159
Long SAPS	Age_inclusion	naganawa2020_lsn3172176	102	10000	0.533653	7.67906e-09	0.0280972	0.0607035	0.318902
Long SAPS	Sex1	naganawa2020_lsn3172176	102	10000	0.415429	1.41305e-05	0.0180982	0.0352247	0.252755
Long SAPS	EstimatedTotalIntraCranialVolN	naganawa2020_lsn3172176	102	10000	-0.255418	0.00957161	0.419658	0.0180724	0.233858
Long SAPS	DUP	naganawa2020_lsn3172176	102	10000	0.352879	0.000275046	0.069993	0.0210792	0.228993
Long SAPS	meanEuler	naganawa2020_lsn3172176	102	10000	-0.0500365	0.617478	0.821818	-0.0105238	0.131155
Long SAPS	chlorpromazine_EQUIVALENTS	naganawa2020_lsn3172176	102	10000	-0.105179	0.292761	0.419458	-0.00402922	0.13802
Long SAPS	Time	naganawa2020_lsn3172176	102	10000	-0.328881	0.000738151	0.0353965	-0.0408115	0.166923
Long SAPS	region	naganawa2020_lsn3172176	102	10000	-0.158512	0.111556	0.30237	-0.043679	0.146891
Long SAPS	chlorpromazine_EQUIVALENTS:Time	naganawa2020_lsn3172176	102	10000	0.0162114	0.871527	0.924008	-0.0307607	0.128272
Long SAPS	chlorpromazine_EQUIVALENTS:region	naganawa2020_lsn3172176	102	10000	0.198568	0.0454253	0.176982	0.0137487	0.147886
Long SAPS	Time:region	naganawa2020_lsn3172176	102	10000	-0.240129	0.0150583	0.159084	-0.0454962	0.156713
Long SAPS	Age_inclusion	normandin2015_omar	102	10000	0.399234	3.23043e-05	0.321968	0.0146546	0.336311
Long SAPS	Sex1	normandin2015_omar	102	10000	0.32282	0.000935615	0.29527	0.00835191	0.265432
Long SAPS	EstimatedTotalIntraCranialVolN	normandin2015_omar	102	10000	-0.20342	0.0403047	0.613739	0.0091785	0.243584
Long SAPS	DUP	normandin2015_omar	102	10000	0.361689	0.000187613	0.10259	0.00339458	0.245451
Long SAPS	meanEuler	normandin2015_omar	102	10000	-0.0465533	0.642202	0.844416	-0.00371061	0.134078
Long SAPS	chlorpromazine_EQUIVALENTS	normandin2015_omar	102	10000	-0.10398	0.298327	0.451855	-0.000624511	0.151106
Long SAPS	Time	normandin2015_omar	102	10000	-0.280886	0.00424099	0.0716928	-0.0149982	0.164369
Long SAPS	region	normandin2015_omar	102	10000	-0.201588	0.0421786	0.188081	-0.0151555	0.149469
Long SAPS	chlorpromazine_EQUIVALENTS:Time	normandin2015_omar	102	10000	-0.00302515	0.975927	0.987201	-0.0105536	0.132513
Long SAPS	chlorpromazine_EQUIVALENTS:region	normandin2015_omar	102	10000	0.21681	0.0286122	0.183382	0.00352931	0.164034
Long SAPS	Time:region	normandin2015_omar	102	10000	-0.238692	0.0156922	0.151485	-0.0160026	0.159946
Long SAPS	Age_inclusion	radnakrishnan2018_gsk215083	102	10000	0.360139	0.000200832	0.157384	-0.00842575	0.249072
Long SAPS	Sex1	radnakrishnan2018_gsk215083	102	10000	0.317742	0.00113691	0.118188	-0.00268667	0.205298
Long SAPS	EstimatedTotalIntraCranialVolN	radnakrishnan2018_gsk215083	102	10000	-0.380235	8.08088e-05	0.0079992	-0.00357114	0.184164
Long SAPS	DUP	radnakrishnan2018_gsk215083	102	10000	0.202018	0.0417327	0.30237	-0.00535844	0.179932
Long SAPS	meanEuler	radnakrishnan2018_gsk215083	102	10000	-0.304612	0.00185292	0.00179982	0.000745951	0.119593
Long SAPS	chlorpromazine_EQUIVALENTS	radnakrishnan2018_gsk215083	102	10000	-0.224228	0.0234749	0.108389	0.000599302	0.139292
Long SAPS	Time	radnakrishnan2018_gsk215083	102	10000	-0.141311	0.15657	0.437656	0.0077091	0.165549
Long SAPS	region	radnakrishnan2018_gsk215083	102	10000	0.248362	0.0118364	0.080392	0.0099948	0.1432
Long SAPS	chlorpromazine_EQUIVALENTS:Time	radnakrishnan2018_gsk215083	102	10000	0.144534	0.147239	0.339566	0.00402348	0.1399
Long SAPS	chlorpromazine_EQUIVALENTS:region	radnakrishnan2018_gsk215083	102	10000	0.183742	0.0645146	0.20448	-0.00272818	0.143711
Long SAPS	Time:region	radnakrishnan2018_gsk215083	102	10000	0.112801	0.258981	0.459954	0.010383	0.145068
Long SAPS	Age_inclusion	rosaneto_abp688	102	10000	0.357459	0.000225751	0.0205979	0.0173757	0.1553
Long SAPS	Sex1	rosaneto_abp688	102	10000	0.196431	0.0478467	0.162284	0.0106099	0.1383
Long SAPS	EstimatedTotalIntraCranialVolN	rosaneto_abp688	102	10000	-0.286767	0.00347631	0.0113989	0.00125693	0.116838
Long SAPS	DUP	rosaneto_abp688	102	10000	0.281621	0.00413783	0.0291971	0.0048235	0.131453
Long SAPS	meanEuler	rosaneto_abp688	102	10000	-0.0760923	0.447179	0.513049	0.00308307	0.110144
Long SAPS	chlorpromazine_EQUIVALENTS	rosaneto_abp688	102	10000	-0.31997	0.00104418	0.0154985	0.0105152	0.137908
Long SAPS	Time	rosaneto_abp688	102	10000	-0.286201	0.00354406	0.0738926	0.000719607	0.166015
Long SAPS	region	rosaneto_abp688	102	10000	0.119937	0.229861	0.480652	-0.0160508	0.149231
Long SAPS	chlorpromazine_EQUIVALENTS:Time	rosaneto_abp688	102	10000	0.30027	0.00216736	0.0169983	-0.0142593	0.135457
Long SAPS	chlorpromazine_EQUIVALENTS:region	rosaneto_abp688	102	10000	0.359664	0.000205053	0.0106989	-0.00953565	0.145455
Long SAPS	Time:region	rosaneto_abp688	102	10000	-0.195583	0.0488368	0.181282	-0.00626022	0.143136
Long SAPS	Age_inclusion	sandiego2015_flb457	102	10000	-0.498063	1.00102e-07	0.0306969	0.0153662	0.272399
Long SAPS	Sex1	sandiego2015_flb457	102	10000	-0.477741	3.82374e-07	0.00089991	0.0100171	0.218896
Long SAPS	EstimatedTotalIntraCranialVolN	sandiego2015_flb457	102	10000	0.281146	0.00420423	0.156984	0.0055474	0.200483
Long SAPS	DUP	sandiego2015_flb457	102	10000	-0.0617525	0.537517	0.817118	0.00531019	0.191666
Long SAPS	meanEuler	sandiego2015_flb457	102	10000	0.0926486	0.354359	0.49735	0.00237921	0.120771
Long SAPS	chlorpromazine_EQUIVALENTS	sandiego2015_flb457	102	10000	-0.299806	0.00220363	0.0335966	0.00409006	0.141352
Long SAPS	Time	sandiego2015_flb457	102	10000	-0.071761	0.473533	0.705129	-0.00582906	0.165684
Long SAPS	region	sandiego2015_flb457	102	10000	0.0735026	0.462836	0.631837	-0.0160207	0.14727
Long SAPS	chlorpromazine_EQUIVALENTS:Time	sandiego2015_flb457	102	10000	0.346252	0.00036412	0.0029997	-0.0111403	0.139577
Long SAPS	chlorpromazine_EQUIVALENTS:region	sandiego2015_flb457	102	10000	0.270799	0.00590772	0.0652935	-0.00188686	0.143594
Long SAPS	Time:region	sandiego2015_flb457	102	10000	-0.126756	0.204253	0.413159	-0.0115086	0.148663
Long SAPS	Age_inclusion	sasaki2012_fepe2i	102	10000	-0.220428	0.0259981	0.468753	0.0172299	0.24995
Long SAPS	Sex1	sasaki2012_fepe2i	102	10000	-0.306761	0.00171314	0.147385	0.00825398	0.209321
Long SAPS	EstimatedTotalIntraCranialVolN	sasaki2012_fepe2i	102	10000	0.0110319	0.912372	0.967303	0.00460748	0.187024
Long SAPS	DUP	sasaki2012_fepe2i	102	10000	0.0409328	0.682924	0.863514	0.00545186	0.185144
Long SAPS	meanEuler	sasaki2012_fepe2i	102	10000	-0.00154367	0.987715	0.991201	-0.00477466	0.117297
Long SAPS	chlorpromazine_EQUIVALENTS	sasaki2012_fepe2i	102	10000	-0.314768	0.00127239	0.0165983	0.00538506	0.136118
Long SAPS	Time	sasaki2012_fepe2i	102	10000	0.0699402	0.484857	0.658934	-0.0110048	0.1476
Long SAPS	region	sasaki2012_fepe2i	102	10000	0.288169	0.0033133	0.0265973	-0.0174998	0.129464
Long SAPS	chlorpromazine_EQUIVALENTS:Time	sasaki2012_fepe2i	102	10000	0.330725	0.000686147	0.00689931	-0.0125354	0.13523
Long SAPS	chlorpromazine_EQUIVALENTS:region	sasaki2012_fepe2i	102	10000	0.170036	0.0875291	0.239076	-0.00150474	0.143975
Long SAPS	Time:region	sasaki2012_fepe2i	102	10000	0.106332	0.28747	0.423358	-0.0140267	0.130309
Long SAPS	Age_inclusion	savli2012_altanserin	102	10000	0.497181	1.06292e-07	0.0189981	0.0489169	0.246549
Long SAPS	Sex1	savli2012_altanserin	102	10000	0.477323	3.92719e-07	0.00039996	0.0161213	0.206046
Long SAPS	EstimatedTotalIntraCranialVolN	savli2012_altanserin	102	10000	-0.318681	0.00109696	0.0462954	0.0126214	0.183603
Long SAPS	DUP	savli2012_altanserin	102	10000	0.195096	0.049412	0.315468	0.0204397	0.172973
Long SAPS	meanEuler	savli2012_altanserin	102	10000	-0.246948	0.0123426	0.0131987	-0.0056982	0.109926
Long SAPS	chlorpromazine_EQUIVALENTS	savli2012_altanserin	102	10000	-0.0581789	0.561356	0.678932	-0.00663434	0.135194
Long SAPS	Time	savli2012_altanserin	102	10000	-0.311692	0.0014278	0.0421958	-0.0464715	0.161233
Long SAPS	region	savli2012_altanserin	102	10000	-0.0516876	0.605903	0.772123	-0.0371277	0.151852
Long SAPS	chlorpromazine_EQUIVALENTS:Time	savli2012_altanserin	102	10000	-0.00380546	0.96972	0.983302	-0.01083	0.146083
Long SAPS	chlorpromazine_EQUIVALENTS:region	savli2012_altanserin	102	10000	0.133926	0.179605	0.30487	0.0124125	0.131545
Long SAPS	Time:region	savli2012_altanserin	102	10000	-0.119326	0.23226	0.446155	-0.0427211	0.135536
Long SAPS	Age_inclusion	savli2012_dasb	102	10000	-0.257782	0.0089032	0.111989	0.0420873	0.156802
Long SAPS	Sex1	savli2012_dasb	102	10000	-0.233038	0.0184177	0.128587	0.0154314	0.150908
Long SAPS	EstimatedTotalIntraCranialVolN	savli2012_dasb	102	10000	0.203985	0.0397406	0.134587	0.010524	0.133966
Long SAPS	DUP	savli2012_dasb	102	10000	0.036477	0.715872	0.769223	0.0152628	0.123267
Long SAPS	meanEuler	savli2012_dasb	102	10000	0.115572	0.247389	0.283072	0.0025425	0.105567
Long SAPS	chlorpromazine_EQUIVALENTS	savli2012_dasb	102	10000	-0.255905	0.00943059	0.0635936	-0.00266481	0.140173
Long SAPS	Time	savli2012_dasb	102	10000	-0.0158608	0.874282	0.942206	-0.0293191	0.175768
Long SAPS	region	savli2012_dasb	102	10000	0.0285947	0.775421	0.876212	-0.0270218	0.150239
Long SAPS	chlorpromazine_EQUIVALENTS:Time	savli2012_dasb	102	10000	0.257013	0.00911602	0.0474953	-0.00967682	0.135898
Long SAPS	chlorpromazine_EQUIVALENTS:region	savli2012_dasb	102	10000	0.278737	0.00455585	0.0515948	0.00548136	0.14611
Long SAPS	Time:region	savli2012_dasb	102	10000	-0.142046	0.154404	0.354165	-0.0303545	0.140632
Long SAPS	Age_inclusion	savli2012_p943	102	10000	-0.112394	0.260715	0.467153	0.0238995	0.149743
Long SAPS	Sex1	savli2012_p943	102	10000	-0.154701	0.120541	0.294271	0.0113156	0.145211
Long SAPS	EstimatedTotalIntraCranialVolN	savli2012_p943	102	10000	-0.0527167	0.598738	0.70163	0.00865822	0.134076
Long SAPS	DUP	savli2012_p943	102	10000	0.149601	0.133426	0.230777	0.00686381	0.122709
Long SAPS	meanEuler	savli2012_p943	102	10000	-0.166587	0.0942444	0.122888	0.00863216	0.108414
Long SAPS	chlorpromazine_EQUIVALENTS	savli2012_p943	102	10000	-0.408033	2.07237e-05	0.00089991	0.0107792	0.134495
Long SAPS	Time	savli2012_p943	102	10000	-0.128193	0.199131	0.447855	-0.00437512	0.160069
Long SAPS	region	savli2012_p943	102	10000	0.148323	0.136813	0.324168	-0.0262053	0.139468
Long SAPS	chlorpromazine_EQUIVALENTS:Time	savli2012_p943	102	10000	0.383097	7.06383e-05	0.0009999	-0.0161235	0.130078
Long SAPS	chlorpromazine_EQUIVALENTS:region	savli2012_p943	102	10000	0.428728	6.93543e-06	0.00089991	-0.00860985	0.14053
Long SAPS	Time:region	savli2012_p943	102	10000	-0.117427	0.239833	0.40346	-0.0155296	0.132193
Long SAPS	Age_inclusion	savli2012_way100635	102	10000	0.490724	1.64063e-07	0.0914909	0.0836736	0.31255
Long SAPS	Sex1	savli2012_way100635	102	10000	0.484968	2.39782e-07	9.999e-05	0.034419	0.250856
Long SAPS	EstimatedTotalIntraCranialVolN	savli2012_way100635	102	10000	-0.257578	0.0089591	0.372863	0.0164646	0.2245
Long SAPS	DUP	savli2012_way100635	102	10000	0.339206	0.000487387	0.0949905	0.0272664	0.228476
Long SAPS	meanEuler	savli2012_way100635	102	10000	-0.0954985	0.339687	0.613739	-0.012418	0.124309
Long SAPS	chlorpromazine_EQUIVALENTS	savli2012_way100635	102	10000	0.03633	0.716969	0.757024	-0.00106378	0.138782
Long SAPS	Time	savli2012_way100635	102	10000	-0.222679	0.0244772	0.190581	-0.0613771	0.14972
Long SAPS	region	savli2012_way100635	102	10000	-0.221752	0.0250945	0.149585	-0.0538827	0.136077
Long SAPS	chlorpromazine_EQUIVALENTS:Time	savli2012_way100635	102	10000	-0.12895	0.196466	0.451755	-0.0285185	0.138459
Long SAPS	chlorpromazine_EQUIVALENTS:region	savli2012_way100635	102	10000	0.113457	0.256204	0.374963	0.0073289	0.140673
Long SAPS	Time:region	savli2012_way100635	102	10000	-0.205308	0.0384463	0.167883	-0.0513719	0.131338
Long SAPS	Age_inclusion	smart2019_abp688	102	10000	0.517503	2.55373e-08	0.00109989	-0.00988661	0.179697
Long SAPS	Sex1	smart2019_abp688	102	10000	0.465516	8.22127e-07	0.00019998	-0.00446534	0.140647
Long SAPS	EstimatedTotalIntraCranialVolN	smart2019_abp688	102	10000	-0.371301	0.000122019	0.00019998	-0.00184129	0.119215
Long SAPS	DUP	smart2019_abp688	102	10000	0.260247	0.00825009	0.0420958	-0.00358311	0.134989
Long SAPS	meanEuler	smart2019_abp688	102	10000	-0.215362	0.0297186	0.0243976	0.00543351	0.105076
Long SAPS	chlorpromazine_EQUIVALENTS	smart2019_abp688	102	10000	-0.16394	0.0996671	0.276572	0.000157528	0.144522
Long SAPS	Time	smart2019_abp688	102	10000	-0.374954	0.000103248	0.0118988	0.00744049	0.197475
Long SAPS	region	smart2019_abp688	102	10000	0.0359681	0.71967	0.864414	0.00662364	0.165886
Long SAPS	chlorpromazine_EQUIVALENTS:Time	smart2019_abp688	102	10000	0.0830925	0.406376	0.612239	0.00515361	0.136405
Long SAPS	chlorpromazine_EQUIVALENTS:region	smart2019_abp688	102	10000	0.248746	0.0117019	0.109889	-0.00179739	0.152121
Long SAPS	Time:region	smart2019_abp688	102	10000	-0.16238	0.102978	0.39716	0.00642649	0.163887
Long SAPS	Age_inclusion	smith2017_flb457	102	10000	-0.397233	3.56754e-05	0.126987	0.0146957	0.263528
Long SAPS	Sex1	smith2017_flb457	102	10000	-0.424046	8.94083e-06	0.00959904	0.00872741	0.213364
Long SAPS	EstimatedTotalIntraCranialVolN	smith2017_flb457	102	10000	0.280762	0.00425868	0.142786	0.0111944	0.194435
Long SAPS	DUP	smith2017_flb457	102	10000	0.0102289	0.918727	0.968703	0.0028822	0.188074
Long SAPS	meanEuler	smith2017_flb457	102	10000	0.0715348	0.474932	0.60234	0.000641052	0.120158
Long SAPS	chlorpromazine_EQUIVALENTS	smith2017_flb457	102	10000	-0.362514	0.000180903	0.0059994	0.00586822	0.140239
Long SAPS	Time	smith2017_flb457	102	10000	-0.0461688	0.644956	0.80142	-0.0109077	0.161052
Long SAPS	region	smith2017_flb457	102	10000	0.10182	0.308531	0.49685	-0.0225652	0.141724
Long SAPS	chlorpromazine_EQUIVALENTS:Time	smith2017_flb457	102	10000	0.334038	0.000601019	0.00339966	-0.0151918	0.136338
Long SAPS	chlorpromazine_EQUIVALENTS:region	smith2017_flb457	102	10000	0.309622	0.00154185	0.0340966	-0.00281235	0.143782
Long SAPS	Time:region	smith2017_flb457	102	10000	-0.122877	0.218557	0.406259	-0.0168132	0.142082
Long SAPS	Age_inclusion	tuominen_feobv	102	10000	-0.196861	0.0473515	0.206279	0.0218742	0.150892
Long SAPS	Sex1	tuominen_feobv	102	10000	-0.13482	0.176693	0.40066	0.0103481	0.15611
Long SAPS	EstimatedTotalIntraCranialVolN	tuominen_feobv	102	10000	-0.0341813	0.733059	0.833717	0.00370877	0.144214
Long SAPS	DUP	tuominen_feobv	102	10000	0.037721	0.706618	0.761524	0.00289788	0.119583
Long SAPS	meanEuler	tuominen_feobv	102	10000	-0.122131	0.221388	0.230277	0.00440649	0.101022
Long SAPS	chlorpromazine_EQUIVALENTS	tuominen_feobv	102	10000	-0.322967	0.000930304	0.0167983	0.00689803	0.145055
Long SAPS	Time	tuominen_feobv	102	10000	-0.110913	0.267092	0.559744	-0.00637748	0.168561
Long SAPS	region	tuominen_feobv	102	10000	0.243408	0.0136936	0.0964904	-0.0153851	0.147648
Long SAPS	chlorpromazine_EQUIVALENTS:Time	tuominen_feobv	102	10000	0.388423	5.48071e-05	9.999e-05	-0.01163	0.138489
Long SAPS	chlorpromazine_EQUIVALENTS:region	tuominen_feobv	102	10000	0.276125	0.00496662	0.0540946	-0.00687431	0.144543
Long SAPS	Time:region	tuominen_feobv	102	10000	0.0289566	0.772655	0.853815	-0.0105799	0.138806
Long SAPS	Age_inclusion	turtonen2020_carfentanil	102	10000	-0.475027	4.54376e-07	0.039696	0.0307382	0.268432
Long SAPS	Sex1	turtonen2020_carfentanil	102	10000	-0.441383	3.42451e-06	0.00419958	0.0136047	0.222942
Long SAPS	EstimatedTotalIntraCranialVolN	turtonen2020_carfentanil	102	10000	0.297951	0.00235426	0.0913909	0.000977087	0.196538
Long SAPS	DUP	turtonen2020_carfentanil	102	10000	-0.0521173	0.602906	0.849315	0.0115628	0.184701
Long SAPS	meanEuler	turtonen2020_carfentanil	102	10000	0.0811813	0.417293	0.555044	-0.001353	0.113766
Long SAPS	chlorpromazine_EQUIVALENTS	turtonen2020_carfentanil	102	10000	-0.29129	0.00297482	0.0328967	-0.00111364	0.141389
Long SAPS	Time	turtonen2020_carfentanil	102	10000	-0.111874	0.262942	0.543346	-0.0193723	0.163823
Long SAPS	region	turtonen2020_carfentanil	102	10000	0.0666719	0.505541	0.677732	-0.015772	0.150697
Long SAPS	chlorpromazine_EQUIVALENTS:Time	turtonen2020_carfentanil	102	10000	0.328146	0.000759876	0.00359964	-0.00776157	0.149946
Long SAPS	chlorpromazine_EQUIVALENTS:region	turtonen2020_carfentanil	102	10000	0.281678	0.00412999	0.0472953	0.00296699	0.138209
Long SAPS	Time:region	turtonen2020_carfentanil	102	10000	-0.152677	0.125535	0.29877	-0.0172473	0.13896
Long SANS	Age_inclusion	aghourian2017_feobv	102	10000	0.0345093	0.730595	0.814119	-0.0132829	0.134777
Long SANS	Sex1	aghourian2017_feobv	102	10000	-0.0842234	0.399996	0.372863	-0.00248357	0.092986
Long SANS	EstimatedTotalIntraCranialVolN	aghourian2017_feobv	102	10000	0.0208707	0.835066	0.894111	0.00725996	0.140872
Long SANS	DUP	aghourian2017_feobv	102	10000	-0.102193	0.306752	0.263874	-0.00443267	0.0918255
Long SANS	meanEuler	aghourian2017_feobv	102	10000	0.11996	0.229773	0.473453	-0.000724923	0.153432
Long SANS	chlorpromazine_EQUIVALENTS	aghourian2017_feobv	102	10000	-0.263256	0.00751064	0.00259974	0.0122033	0.0917864
Long SANS	Time	aghourian2017_feobv	102	10000	-0.0357533	0.721276	0.80022	0.00308954	0.131298
Long SANS	region	aghourian2017_feobv	102	10000	-0.0408649	0.683421	0.771823	-0.00163487	0.126753
Long SANS	chlorpromazine_EQUIVALENTS:Time	aghourian2017_feobv	102	10000	0.266773	0.00672082	0.0289971	-0.0200222	0.123561
Long SANS	chlorpromazine_EQUIVALENTS:region	aghourian2017_feobv	102	10000	0.304567	0.00185597	0.00849915	-0.0254015	0.115078
Long SANS	Time:region	aghourian2017_feobv	102	10000	-0.111614	0.264061	0.465353	0.0110026	0.146425
Long SANS	Age_inclusion	alarkurtti2015_raclopride	102	10000	0.0139157	0.889596	0.939806	0.00242695	0.142184
Long SANS	Sex1	alarkurtti2015_raclopride	102	10000	0.0470735	0.638483	0.709829	0.00425151	0.100015
Long SANS	EstimatedTotalIntraCranialVolN	alarkurtti2015_raclopride	102	10000	-0.0800731	0.423701	0.761624	-0.00530436	0.18545
Long SANS	DUP	alarkurtti2015_raclopride	102	10000	0.0946277	0.344129	0.329067	-0.00269139	0.0941427
Long SANS	meanEuler	alarkurtti2015_raclopride	102	10000	-0.0162905	0.870905	0.89901	0.00496405	0.136122
Long SANS	chlorpromazine_EQUIVALENTS	alarkurtti2015_raclopride	102	10000	-0.121882	0.222338	0.193181	0.00535962	0.0914486
Long SANS	Time	alarkurtti2015_raclopride	102	10000	-0.0463724	0.643497	0.756224	0.00181608	0.127672
Long SANS	region	alarkurtti2015_raclopride	102	10000	-0.00951649	0.924371	0.964304	0.00657866	0.154447
Long SANS	chlorpromazine_EQUIVALENTS:Time	alarkurtti2015_raclopride	102	10000	0.161486	0.104912	0.180882	-0.00403229	0.117803
Long SANS	chlorpromazine_EQUIVALENTS:region	alarkurtti2015_raclopride	102	10000	0.253609	0.0101127	0.0136986	-0.0077128	0.103545
Long SANS	Time:region	alarkurtti2015_raclopride	102	10000	-0.218076	0.027673	0.130087	0.00740546	0.145648
Long SANS	Age_inclusion	bedard2019_feobv	102	10000	-0.0507263	0.61263	0.730827	-0.0102736	0.136432
Long SANS	Sex1	bedard2019_feobv	102	10000	-0.0995018	0.319733	0.294471	-0.00316649	0.0935919
Long SANS	EstimatedTotalIntraCranialVolN	bedard2019_feobv	102	10000	0.00232399	0.981505	0.989901	0.0105703	0.137675
Long SANS	DUP	bedard2019_feobv	102	10000	-0.143098	0.151344	0.109389	-0.00297529	0.0891546
Long SANS	meanEuler	bedard2019_feobv	102	10000	0.186242	0.0609031	0.279672	-0.00312932	0.160275
Long SANS	chlorpromazine_EQUIVALENTS	bedard2019_feobv	102	10000	-0.260055	0.00829946	0.00259974	0.00783838	0.0928383
Long SANS	Time	bedard2019_feobv	102	10000	-0.0287078	0.774556	0.846315	0.00156122	0.135972
Long SANS	region	bedard2019_feobv	102	10000	-0.020554	0.837534	0.891211	-0.00449684	0.132056
Long SANS	chlorpromazine_EQUIVALENTS:Time	bedard2019_feobv	102	10000	0.203341	0.0403842	0.107689	-0.0152721	0.124963
Long SANS	chlorpromazine_EQUIVALENTS:region	bedard2019_feobv	102	10000	0.261254	0.00799584	0.0261974	-0.0209192	0.114763
Long SANS	Time:region	bedard2019_feobv	102	10000	-0.0960752	0.336764	0.514649	0.00858234	0.143915
Long SANS	Age_inclusion	ding2010_mrb	102	10000	0.00236923	0.981145	0.989101	-0.00827894	0.138261
Long SANS	Sex1	ding2010_mrb	102	10000	-0.0218432	0.827497	0.839816	-0.00179715	0.0939627
Long SANS	EstimatedTotalIntraCranialVolN	ding2010_mrb	102	10000	-0.0970704	0.33176	0.675232	0.00704989	0.169453
Long SANS	DUP	ding2010_mrb	102	10000	-0.0206219	0.837005	0.818018	-0.00311026	0.0883289
Long SANS	meanEuler	ding2010_mrb	102	10000	0.0991852	0.321283	0.460154	-0.00145909	0.138436
Long SANS	chlorpromazine_EQUIVALENTS	ding2010_mrb	102	10000	-0.275673	0.005041	0.00069993	0.00905305	0.0832398
Long SANS	Time	ding2010_mrb	102	10000	0.118241	0.236566	0.387161	0.0054035	0.13249
Long SANS	region	ding2010_mrb	102	10000	0.0508168	0.611996	0.741326	-0.00145542	0.129496
Long SANS	chlorpromazine_EQUIVALENTS:Time	ding2010_mrb	102	10000	0.170251	0.0871237	0.125987	-0.0136841	0.110366
Long SANS	chlorpromazine_EQUIVALENTS:region	ding2010_mrb	102	10000	0.167333	0.0927578	0.108189	-0.0187753	0.103619
Long SANS	Time:region	ding2010_mrb	102	10000	-0.066344	0.507642	0.713029	0.0109669	0.156765
Long SANS	Age_inclusion	dubois2015_abp688	102	10000	0.110438	0.269158	0.463454	0.00223009	0.138564
Long SANS	Sex1	dubois2015_abp688	102	10000	0.076556	0.444408	0.485551	0.00143933	0.10068
Long SANS	EstimatedTotalIntraCranialVolN	dubois2015_abp688	102	10000	-0.0128639	0.897893	0.938406	-0.00474013	0.138201
Long SANS	DUP	dubois2015_abp688	102	10000	-0.0937456	0.348665	0.268873	-0.00329541	0.0858899
Long SANS	meanEuler	dubois2015_abp688	102	10000	0.0837258	0.402796	0.69643	0.00853654	0.1692
Long SANS	chlorpromazine_EQUIVALENTS	dubois2015_abp688	102	10000	-0.0840312	0.401076	0.39516	0.00412073	0.0926001
Long SANS	Time	dubois2015_abp688	102	10000	0.106604	0.286234	0.49815	0.00250673	0.141777
Long SANS	region	dubois2015_abp688	102	10000	0.0972174	0.331025	0.558144	0.00714853	0.141229
Long SANS	chlorpromazine_EQUIVALENTS:Time	dubois2015_abp688	102	10000	0.102499	0.305301	0.417758	-0.00324507	0.124554
Long SANS	chlorpromazine_EQUIVALENTS:region	dubois2015_abp688	102	10000	0.00649699	0.948327	0.954105	-0.00740028	0.113926
Long SANS	Time:region	dubois2015_abp688	102	10000	0.113751	0.254966	0.449555	0.0078968	0.144376
Long SANS	Age_inclusion	dukart2018_flumazenil	102	10000	0.109567	0.272975	0.525747	-0.0124636	0.14479
Long SANS	Sex1	dukart2018_flumazenil	102	10000	0.127989	0.199851	0.208379	-0.00587743	0.099062
Long SANS	EstimatedTotalIntraCranialVolN	dukart2018_flumazenil	102	10000	0.0667624	0.504963	0.788121	0.00558421	0.182415
Long SANS	DUP	dukart2018_flumazenil	102	10000	0.0209611	0.834362	0.840216	0.00116338	0.094474
Long SANS	meanEuler	dukart2018_flumazenil	102	10000	-0.0743281	0.457813	0.612939	-0.000503261	0.143099
Long SANS	chlorpromazine_EQUIVALENTS	dukart2018_flumazenil	102	10000	0.00335311	0.973318	0.974203	0.00291499	0.0920945
Long SANS	Time	dukart2018_flumazenil	102	10000	0.0387954	0.698659	0.787021	-0.00237709	0.1273
Long SANS	region	dukart2018_flumazenil	102	10000	0.00658747	0.947608	0.977502	-0.00316745	0.154304
Long SANS	chlorpromazine_EQUIVALENTS:Time	dukart2018_flumazenil	102	10000	-0.00716422	0.943028	0.954605	-0.00418874	0.119913
Long SANS	chlorpromazine_EQUIVALENTS:region	dukart2018_flumazenil	102	10000	-0.0942545	0.346043	0.376262	-0.00570428	0.104391
Long SANS	Time:region	dukart2018_flumazenil	102	10000	0.102702	0.304337	0.538946	-0.00448672	0.146611
Long SANS	Age_inclusion	dukart2018_fpcit	102	10000	0.00345489	0.972508	0.984302	-0.00609066	0.136086
Long SANS	Sex1	dukart2018_fpcit	102	10000	-0.209742	0.0343641	0.0361964	-0.00213309	0.107789
Long SANS	EstimatedTotalIntraCranialVolN	dukart2018_fpcit	102	10000	0.210228	0.0339394	0.228277	0.00300007	0.162625
Long SANS	DUP	dukart2018_fpcit	102	10000	0.201576	0.0421904	0.0330967	-0.00166876	0.0964498
Long SANS	meanEuler	dukart2018_fpcit	102	10000	0.04687	0.639937	0.774623	-0.00321208	0.149247
Long SANS	chlorpromazine_EQUIVALENTS	dukart2018_fpcit	102	10000	-0.0252812	0.80087	0.80292	0.00589022	0.09209
Long SANS	Time	dukart2018_fpcit	102	10000	-0.332647	0.000635502	0.0039996	-0.00255366	0.131722
Long SANS	region	dukart2018_fpcit	102	10000	-0.220214	0.0261474	0.144686	-0.00180498	0.149649
Long SANS	chlorpromazine_EQUIVALENTS:Time	dukart2018_fpcit	102	10000	0.148017	0.137632	0.230877	-0.00587124	0.121544
Long SANS	chlorpromazine_EQUIVALENTS:region	dukart2018_fpcit	102	10000	0.296198	0.00250509	0.0079992	-0.00912866	0.107697
Long SANS	Time:region	dukart2018_fpcit	102	10000	-0.290804	0.00302543	0.0238976	0.00200418	0.133945
Long SANS	Age_inclusion	fazio2016_madam	102	10000	-0.130963	0.189513	0.384062	-0.0052582	0.134452
Long SANS	Sex1	fazio2016_madam	102	10000	-0.124382	0.212928	0.243976	-0.00127292	0.104806
Long SANS	EstimatedTotalIntraCranialVolN	fazio2016_madam	102	10000	-0.0658916	0.510547	0.753225	-0.00142366	0.165581
Long SANS	DUP	fazio2016_madam	102	10000	0.0300422	0.764375	0.757024	-0.00197933	0.0945937
Long SANS	meanEuler	fazio2016_madam	102	10000	0.231704	0.0191174	0.116788	0.00716093	0.14699
Long SANS	chlorpromazine_EQUIVALENTS	fazio2016_madam	102	10000	-0.0417244	0.677129	0.670933	0.0105191	0.0929206
Long SANS	Time	fazio2016_madam	102	10000	0.0476616	0.634291	0.721428	-7.48956e-05	0.126163
Long SANS	region	fazio2016_madam	102	10000	0.0202713	0.839739	0.90241	0.0052434	0.141072
Long SANS	chlorpromazine_EQUIVALENTS:Time	fazio2016_madam	102	10000	0.106197	0.288089	0.409459	-0.00961672	0.124148
Long SANS	chlorpromazine_EQUIVALENTS:region	fazio2016_madam	102	10000	0.20532	0.0384353	0.0654935	-0.015262	0.111828
Long SANS	Time:region	fazio2016_madam	102	10000	-0.138676	0.164521	0.379462	0.0069651	0.146204
Long SANS	Age_inclusion	gallezot2010_p943	102	10000	0.0835223	0.403945	0.593341	-0.015419	0.142282
Long SANS	Sex1	gallezot2010_p943	102	10000	-0.174231	0.0798794	0.060494	-0.00649489	0.0959741
Long SANS	EstimatedTotalIntraCranialVolN	gallezot2010_p943	102	10000	0.000661574	0.994735	0.9976	0.0148719	0.156316
Long SANS	DUP	gallezot2010_p943	102	10000	0.0754251	0.451184	0.344966	-0.00436485	0.081758
Long SANS	meanEuler	gallezot2010_p943	102	10000	0.271647	0.005748	0.0586941	-0.0073151	0.153131
Long SANS	chlorpromazine_EQUIVALENTS	gallezot2010_p943	102	10000	-0.0762619	0.446164	0.407759	0.00999285	0.0875073
Long SANS	Time	gallezot2010_p943	102	10000	-0.309181	0.0015672	0.0148985	0.000345875	0.137049
Long SANS	region	gallezot2010_p943	102	10000	-0.0319761	0.749693	0.841216	-0.00885954	0.140149
Long SANS	chlorpromazine_EQUIVALENTS:Time	gallezot2010_p943	102	10000	0.37025	0.000127984	0.00119988	-0.0196962	0.115148
Long SANS	chlorpromazine_EQUIVALENTS:region	gallezot2010_p943	102	10000	0.44974	2.1152e-06	0.00019998	-0.0242327	0.106422
Long SANS	Time:region	gallezot2010_p943	102	10000	-0.250635	0.0110605	0.0816918	0.00739988	0.145002
Long SANS	Age_inclusion	gallezot2017_gsk189254	102	10000	0.0484193	0.628906	0.752525	-0.0194519	0.138718
Long SANS	Sex1	gallezot2017_gsk189254	102	10000	-0.185936	0.0613353	0.040096	-0.0105622	0.0939565
Long SANS	EstimatedTotalIntraCranialVolN	gallezot2017_gsk189254	102	10000	-0.00290075	0.976916	0.987801	0.0242673	0.149956
Long SANS	DUP	gallezot2017_gsk189254	102	10000	0.081498	0.415473	0.327367	0.000638747	0.0852609
Long SANS	meanEuler	gallezot2017_gsk189254	102	10000	0.328621	0.000745773	0.0151985	-0.0164011	0.152957
Long SANS	chlorpromazine_EQUIVALENTS	gallezot2017_gsk189254	102	10000	-0.0584051	0.559832	0.538946	0.00375501	0.088141
Long SANS	Time	gallezot2017_gsk189254	102	10000	-0.16938	0.0887759	0.215778	-0.00207777	0.133342
Long SANS	region	gallezot2017_gsk189254	102	10000	-0.00458578	0.963515	0.974703	-0.0189769	0.133628
Long SANS	chlorpromazine_EQUIVALENTS:Time	gallezot2017_gsk189254	102	10000	0.268955	0.0062685	0.0209979	-0.0162833	0.117698
Long SANS	chlorpromazine_EQUIVALENTS:region	gallezot2017_gsk189254	102	10000	0.328463	0.000750447	0.00289971	-0.0192788	0.108646
Long SANS	Time:region	gallezot2017_gsk189254	102	10000	-0.168543	0.0903872	0.251675	0.000812021	0.144569
Long SANS	Age_inclusion	hesse2017_methylreboxetine	102	10000	-0.0458861	0.646984	0.817018	-0.0105588	0.135778
Long SANS	Sex1	hesse2017_methylreboxetine	102	10000	-0.0100932	0.919802	0.935706	-0.00545179	0.10075
Long SANS	EstimatedTotalIntraCranialVolN	hesse2017_methylreboxetine	102	10000	-0.149306	0.134199	0.540646	0.00436843	0.18279
Long SANS	DUP	hesse2017_methylreboxetine	102	10000	0.0565617	0.572307	0.546145	-0.00854078	0.092525
Long SANS	meanEuler	hesse2017_methylreboxetine	102	10000	0.0508733	0.611599	0.712829	0.00442835	0.142989
Long SANS	chlorpromazine_EQUIVALENTS	hesse2017_methylreboxetine	102	10000	-0.176595	0.0758116	0.0544946	0.0125004	0.0889402
Long SANS	Time	hesse2017_methylreboxetine	102	10000	0.0942319	0.34616	0.489451	0.00073214	0.126193
Long SANS	region	hesse2017_methylreboxetine	102	10000	0.0981787	0.326243	0.569943	0.00144879	0.140973
Long SANS	chlorpromazine_EQUIVALENTS:Time	hesse2017_methylreboxetine	102	10000	0.143776	0.149394	0.234977	-0.00879637	0.120006
Long SANS	chlorpromazine_EQUIVALENTS:region	hesse2017_methylreboxetine	102	10000	0.140746	0.158252	0.215978	-0.0178226	0.110949
Long SANS	Time:region	hesse2017_methylreboxetine	102	10000	-0.144421	0.147559	0.410659	0.0109716	0.159271
Long SANS	Age_inclusion	hillmer2016_flubatine	102	10000	-0.111568	0.264256	0.615638	-0.00345757	0.152674
Long SANS	Sex1	hillmer2016_flubatine	102	10000	0.0294089	0.769202	0.826717	-0.00219218	0.0932378
Long SANS	EstimatedTotalIntraCranialVolN	hillmer2016_flubatine	102	10000	-0.0883286	0.37734	0.784922	0.00491678	0.192581
Long SANS	DUP	hillmer2016_flubatine	102	10000	-0.0180095	0.857419	0.776822	-0.00125756	0.0710591
Long SANS	meanEuler	hillmer2016_flubatine	102	10000	-0.103166	0.302147	0.39636	-0.000561074	0.129959
Long SANS	chlorpromazine_EQUIVALENTS	hillmer2016_flubatine	102	10000	-0.171235	0.0852863	0.0319968	0.00549136	0.0789424
Long SANS	Time	hillmer2016_flubatine	102	10000	0.0249306	0.803576	0.893211	0.00129659	0.139818
Long SANS	region	hillmer2016_flubatine	102	10000	-0.0200677	0.841327	0.928407	-0.00109936	0.145018
Long SANS	chlorpromazine_EQUIVALENTS:Time	hillmer2016_flubatine	102	10000	0.143709	0.149588	0.108589	-0.00798147	0.0912739
Long SANS	chlorpromazine_EQUIVALENTS:region	hillmer2016_flubatine	102	10000	0.165196	0.097065	0.0479952	-0.00973936	0.0804932
Long SANS	Time:region	hillmer2016_flubatine	102	10000	-0.159937	0.108333	0.327967	0.00485215	0.153658
Long SANS	Age_inclusion	jaworska2020_fallypride	102	10000	-0.110098	0.270641	0.50245	-0.00832591	0.146535
Long SANS	Sex1	jaworska2020_fallypride	102	10000	-0.129244	0.195439	0.173083	-0.00436558	0.0931546
Long SANS	EstimatedTotalIntraCranialVolN	jaworska2020_fallypride	102	10000	-0.0216397	0.82908	0.915408	0.0126112	0.162804
Long SANS	DUP	jaworska2020_fallypride	102	10000	0.0653149	0.514263	0.373263	-0.00236576	0.0751848
Long SANS	meanEuler	jaworska2020_fallypride	102	10000	0.101571	0.309721	0.566043	-0.00925526	0.15339
Long SANS	chlorpromazine_EQUIVALENTS	jaworska2020_fallypride	102	10000	0.00391855	0.96882	0.968403	0.00669695	0.0838781
Long SANS	Time	jaworska2020_fallypride	102	10000	-0.242673	0.0139897	0.0654935	-0.000782653	0.138366
Long SANS	region	jaworska2020_fallypride	102	10000	-0.0888375	0.374587	0.589841	-0.0091458	0.141862
Long SANS	chlorpromazine_EQUIVALENTS:Time	jaworska2020_fallypride	102	10000	0.238455	0.0157992	0.0309969	-0.0137217	0.109956
Long SANS	chlorpromazine_EQUIVALENTS:region	jaworska2020_fallypride	102	10000	0.366732	0.000149955	0.00069993	-0.0159052	0.10035
Long SANS	Time:region	jaworska2020_fallypride	102	10000	-0.301536	0.00207101	0.0351965	0.0049149	0.148107
Long SANS	Age_inclusion	kaller2017_sch23390	102	10000	0.202866	0.040864	0.115588	0.0049676	0.128282
Long SANS	Sex1	kaller2017_sch23390	102	10000	0.0230081	0.818452	0.846515	0.00557681	0.114111
Long SANS	EstimatedTotalIntraCranialVolN	kaller2017_sch23390	102	10000	-0.0826515	0.40888	0.586841	-0.0103604	0.136635
Long SANS	DUP	kaller2017_sch23390	102	10000	-0.114927	0.250054	0.271173	-0.00330509	0.104339
Long SANS	meanEuler	kaller2017_sch23390	102	10000	0.219264	0.0268164	0.170883	0.0115645	0.156359
Long SANS	chlorpromazine_EQUIVALENTS	kaller2017_sch23390	102	10000	-0.156861	0.115382	0.128887	0.00643273	0.10339
Long SANS	Time	kaller2017_sch23390	102	10000	0.00787669	0.937374	0.954705	0.00293906	0.132027
Long SANS	region	kaller2017_sch23390	102	10000	0.124088	0.214021	0.409259	0.0120522	0.13838
Long SANS	chlorpromazine_EQUIVALENTS:Time	kaller2017_sch23390	102	10000	0.209866	0.034255	0.0913909	-0.00628817	0.124475
Long SANS	chlorpromazine_EQUIVALENTS:region	kaller2017_sch23390	102	10000	0.223199	0.0241367	0.039596	-0.00631548	0.110133
Long SANS	Time:region	kaller2017_sch23390	102	10000	0.0226123	0.821523	0.862014	0.0060938	0.129276
Long SANS	Age_inclusion	kantonen2020_carfentanil	102	10000	-0.156375	0.116528	0.336266	-0.0113393	0.141102
Long SANS	Sex1	kantonen2020_carfentanil	102	10000	-0.0248288	0.804362	0.846615	-0.006947	0.0997092
Long SANS	EstimatedTotalIntraCranialVolN	kantonen2020_carfentanil	102	10000	-0.121769	0.22277	0.627437	0.008201	0.18279
Long SANS	DUP	kantonen2020_carfentanil	102	10000	0.117359	0.240106	0.228577	-0.00343997	0.0964368
Long SANS	meanEuler	kantonen2020_carfentanil	102	10000	0.102092	0.307237	0.486351	-0.000270604	0.142559
Long SANS	chlorpromazine_EQUIVALENTS	kantonen2020_carfentanil	102	10000	-0.0276787	0.782434	0.770223	0.00661995	0.0909971
Long SANS	Time	kantonen2020_carfentanil	102	10000	-0.0939718	0.347499	0.50215	-0.00260321	0.12815
Long SANS	region	kantonen2020_carfentanil	102	10000	-0.0065083	0.948237	0.972903	-0.00408221	0.152945
Long SANS	chlorpromazine_EQUIVALENTS:Time	kantonen2020_carfentanil	102	10000	0.212512	0.0320029	0.0747925	-0.00792257	0.120811
Long SANS	chlorpromazine_EQUIVALENTS:region	kantonen2020_carfentanil	102	10000	0.298732	0.00228979	0.00509949	-0.011451	0.105372
Long SANS	Time:region	kantonen2020_carfentanil	102	10000	-0.312257	0.001398	0.0223978	0.00178199	0.149434
Long SANS	Age_inclusion	laurikainen2018_fmpepd2	102	10000	0.109714	0.272328	0.516448	-0.00107336	0.134134
Long SANS	Sex1	laurikainen2018_fmpepd2	102	10000	-0.0446873	0.655611	0.713429	-0.000424868	0.104709
Long SANS	EstimatedTotalIntraCranialVolN	laurikainen2018_fmpepd2	102	10000	0.0380603	0.704101	0.89631	-0.000374819	0.184821
Long SANS	DUP	laurikainen2018_fmpepd2	102	10000	-0.097421	0.330008	0.288771	-0.00103346	0.0913517
Long SANS	meanEuler	laurikainen2018_fmpepd2	102	10000	0.198489	0.0455131	0.176482	0.00295587	0.144671
Long SANS	chlorpromazine_EQUIVALENTS	laurikainen2018_fmpepd2	102	10000	-0.0643197	0.520707	0.451255	0.00286728	0.0891845
Long SANS	Time	laurikainen2018_fmpepd2	102	10000	-0.073593	0.462284	0.59684	0.000250225	0.126983
Long SANS	region	laurikainen2018_fmpepd2	102	10000	0.0509751	0.610886	0.783522	0.00205793	0.141163
Long SANS	chlorpromazine_EQUIVALENTS:Time	laurikainen2018_fmpepd2	102	10000	0.0806272	0.42049	0.531947	-0.00180805	0.12432
Long SANS	chlorpromazine_EQUIVALENTS:region	laurikainen2018_fmpepd2	102	10000	0.110856	0.267337	0.350865	-0.0027535	0.115839
Long SANS	Time:region	laurikainen2018_fmpepd2	102	10000	0.0664005	0.507279	0.729427	0.00182855	0.158682
Long SANS	Age_inclusion	naganawa2020_lsn3172176	102	10000	0.191082	0.054378	0.238276	-0.0212678	0.150511
Long SANS	Sex1	naganawa2020_lsn3172176	102	10000	0.0134859	0.892985	0.923108	-0.0179069	0.0919601
Long SANS	EstimatedTotalIntraCranialVolN	naganawa2020_lsn3172176	102	10000	0.113367	0.256586	0.723928	0.0314309	0.194785
Long SANS	DUP	naganawa2020_lsn3172176	102	10000	0.000525866	0.995815	0.992701	-0.00596301	0.0646586
Long SANS	meanEuler	naganawa2020_lsn3172176	102	10000	0.0699968	0.484503	0.570143	-0.0118556	0.13375
Long SANS	chlorpromazine_EQUIVALENTS	naganawa2020_lsn3172176	102	10000	0.0194231	0.84636	0.79942	0.0062555	0.0743765
Long SANS	Time	naganawa2020_lsn3172176	102	10000	-0.110698	0.268025	0.459854	0.00312853	0.130859
Long SANS	region	naganawa2020_lsn3172176	102	10000	-0.0331183	0.741063	0.891411	-0.0199388	0.14843
Long SANS	chlorpromazine_EQUIVALENTS:Time	naganawa2020_lsn3172176	102	10000	0.0739436	0.460149	0.441756	-0.0188787	0.0911212
Long SANS	chlorpromazine_EQUIVALENTS:region	naganawa2020_lsn3172176	102	10000	0.0114277	0.909241	0.888711	-0.0240275	0.0822653
Long SANS	Time:region	naganawa2020_lsn3172176	102	10000	0.045479	0.649909	0.809319	0.00977831	0.147897
Long SANS	Age_inclusion	normandin2015_omar	102	10000	0.185348	0.0621746	0.233877	-0.0103059	0.147538
Long SANS	Sex1	normandin2015_omar	102	10000	-0.0173649	0.862472	0.90441	-0.00353481	0.0979402
Long SANS	EstimatedTotalIntraCranialVolN	normandin2015_omar	102	10000	0.136165	0.172372	0.677332	0.00686186	0.2026
Long SANS	DUP	normandin2015_omar	102	10000	0.0913707	0.361065	0.184282	-0.00357633	0.069552
Long SANS	meanEuler	normandin2015_omar	102	10000	0.0829003	0.407466	0.462854	-0.00502136	0.123743
Long SANS	chlorpromazine_EQUIVALENTS	normandin2015_omar	102	10000	0.0290471	0.771964	0.707229	0.00319507	0.0773745
Long SANS	Time	normandin2015_omar	102	10000	-0.189544	0.0563861	0.173883	0.00480346	0.138102
Long SANS	region	normandin2015_omar	102	10000	-0.0551142	0.582193	0.80102	-0.00399968	0.150315
Long SANS	chlorpromazine_EQUIVALENTS:Time	normandin2015_omar	102	10000	0.039734	0.691733	0.692831	-0.00639274	0.088107
Long SANS	chlorpromazine_EQUIVALENTS:region	normandin2015_omar	102	10000	0.0903642	0.366401	0.244676	-0.00748214	0.0790431
Long SANS	Time:region	normandin2015_omar	102	10000	-0.077144	0.440906	0.70383	0.00292146	0.155622
Long SANS	Age_inclusion	radnakrishnan2018_gsk215083	102	10000	0.292636	0.00283873	0.0171983	0.00757969	0.138003
Long SANS	Sex1	radnakrishnan2018_gsk215083	102	10000	0.105269	0.292343	0.29917	0.00437753	0.0976503
Long SANS	EstimatedTotalIntraCranialVolN	radnakrishnan2018_gsk215083	102	10000	0.0391346	0.696153	0.844416	-0.00748189	0.158838
Long SANS	DUP	radnakrishnan2018_gsk215083	102	10000	-0.167638	0.092155	0.0515948	-0.00173806	0.0855503
Long SANS	meanEuler	radnakrishnan2018_gsk215083	102	10000	0.0387841	0.698743	0.816518	0.00335984	0.151454
Long SANS	chlorpromazine_EQUIVALENTS	radnakrishnan2018_gsk215083	102	10000	-0.162097	0.103587	0.049895	5.95507e-05	0.084246
Long SANS	Time	radnakrishnan2018_gsk215083	102	10000	-0.0728353	0.466919	0.626937	0.00206353	0.137694
Long SANS	region	radnakrishnan2018_gsk215083	102	10000	0.0330165	0.74183	0.837416	0.00645411	0.136282
Long SANS	chlorpromazine_EQUIVALENTS:Time	radnakrishnan2018_gsk215083	102	10000	0.0780035	0.435817	0.510149	0.0040656	0.116661
Long SANS	chlorpromazine_EQUIVALENTS:region	radnakrishnan2018_gsk215083	102	10000	0.0332766	0.739869	0.759324	0.0029947	0.107998
Long SANS	Time:region	radnakrishnan2018_gsk215083	102	10000	0.123895	0.214737	0.428457	0.00298248	0.149972
Long SANS	Age_inclusion	rosaneto_abp688	102	10000	0.145213	0.145329	0.289371	-0.00413019	0.131363
Long SANS	Sex1	rosaneto_abp688	102	10000	0.0837258	0.402796	0.420158	0.000766907	0.101699
Long SANS	EstimatedTotalIntraCranialVolN	rosaneto_abp688	102	10000	-0.113344	0.256681	0.420158	-0.000721077	0.129515
Long SANS	DUP	rosaneto_abp688	102	10000	-0.103924	0.298591	0.271073	-0.00423027	0.0932703
Long SANS	meanEuler	rosaneto_abp688	102	10000	0.125931	0.20724	0.490351	0.00455744	0.1599
Long SANS	chlorpromazine_EQUIVALENTS	rosaneto_abp688	102	10000	-0.160344	0.107426	0.090091	0.0091327	0.0956495
Long SANS	Time	rosaneto_abp688	102	10000	0.141028	0.157409	0.332467	0.00175491	0.138661
Long SANS	region	rosaneto_abp688	102	10000	0.185687	0.0616892	0.175082	0.00391971	0.132848
Long SANS	chlorpromazine_EQUIVALENTS:Time	rosaneto_abp688	102	10000	0.166168	0.095086	0.20268	-0.0114749	0.129171
Long SANS	chlorpromazine_EQUIVALENTS:region	rosaneto_abp688	102	10000	0.0708902	0.478931	0.553645	-0.0163418	0.119138
Long SANS	Time:region	rosaneto_abp688	102	10000	0.0870846	0.384122	0.555044	0.00842535	0.142209
Long SANS	Age_inclusion	sandiego2015_flb457	102	10000	-0.102046	0.307452	0.543246	-0.00722373	0.146352
Long SANS	Sex1	sandiego2015_flb457	102	10000	-0.0855805	0.392419	0.39646	-0.00173208	0.0919685
Long SANS	EstimatedTotalIntraCranialVolN	sandiego2015_flb457	102	10000	-0.0862251	0.38885	0.693231	0.00424837	0.166899
Long SANS	DUP	sandiego2015_flb457	102	10000	0.0619674	0.536099	0.417158	-0.000610153	0.078241
Long SANS	meanEuler	sandiego2015_flb457	102	10000	0.138744	0.164313	0.385261	0.00111046	0.148028
Long SANS	chlorpromazine_EQUIVALENTS	sandiego2015_flb457	102	10000	-0.0590271	0.555652	0.49605	0.00439579	0.0830459
Long SANS	Time	sandiego2015_flb457	102	10000	-0.189103	0.056973	0.174183	0.0017303	0.135938
Long SANS	region	sandiego2015_flb457	102	10000	-0.0227593	0.820382	0.891211	-0.000877546	0.138767
Long SANS	chlorpromazine_EQUIVALENTS:Time	sandiego2015_flb457	102	10000	0.27772	0.00471214	0.0111989	-0.00866531	0.109897
Long SANS	chlorpromazine_EQUIVALENTS:region	sandiego2015_flb457	102	10000	0.395457	3.89382e-05	0.00019998	-0.0110305	0.09996
Long SANS	Time:region	sandiego2015_flb457	102	10000	-0.316724	0.00118171	0.0271973	0.00307559	0.15014
Long SANS	Age_inclusion	sasaki2012_fepe2i	102	10000	0.224488	0.0233101	0.0664934	-0.0149925	0.126717
Long SANS	Sex1	sasaki2012_fepe2i	102	10000	0.0448683	0.654306	0.672333	-0.00540183	0.10233
Long SANS	EstimatedTotalIntraCranialVolN	sasaki2012_fepe2i	102	10000	-0.0688659	0.491606	0.706029	0.0138429	0.148825
Long SANS	DUP	sasaki2012_fepe2i	102	10000	0.0387049	0.699328	0.672233	-0.0040593	0.0929793
Long SANS	meanEuler	sasaki2012_fepe2i	102	10000	0.133949	0.17953	0.328467	-0.0108093	0.133087
Long SANS	chlorpromazine_EQUIVALENTS	sasaki2012_fepe2i	102	10000	-0.153219	0.12418	0.070093	0.00301482	0.0841227
Long SANS	Time	sasaki2012_fepe2i	102	10000	-0.159507	0.109297	0.223278	0.00102999	0.129329
Long SANS	region	sasaki2012_fepe2i	102	10000	0.0513144	0.608511	0.69963	-0.0118783	0.120807
Long SANS	chlorpromazine_EQUIVALENTS:Time	sasaki2012_fepe2i	102	10000	0.149714	0.133129	0.19768	-0.0112191	0.114848
Long SANS	chlorpromazine_EQUIVALENTS:region	sasaki2012_fepe2i	102	10000	0.260315	0.00823273	0.0161984	-0.0118848	0.110173
Long SANS	Time:region	sasaki2012_fepe2i	102	10000	-0.196182	0.0481354	0.184282	0.00297983	0.147562
Long SANS	Age_inclusion	savli2012_altanserin	102	10000	0.118738	0.234586	0.479052	-0.024654	0.139634
Long SANS	Sex1	savli2012_altanserin	102	10000	0.0910201	0.362918	0.428857	-0.0212649	0.101174
Long SANS	EstimatedTotalIntraCranialVolN	savli2012_altanserin	102	10000	0.0952044	0.341182	0.669633	0.0268672	0.172271
Long SANS	DUP	savli2012_altanserin	102	10000	-0.0577831	0.564027	0.573643	0.00192621	0.097637
Long SANS	meanEuler	savli2012_altanserin	102	10000	-0.162685	0.102324	0.274373	-0.0115974	0.14036
Long SANS	chlorpromazine_EQUIVALENTS	savli2012_altanserin	102	10000	-0.0633132	0.527265	0.524148	0.00509298	0.0928725
Long SANS	Time	savli2012_altanserin	102	10000	0.0452641	0.651455	0.760024	-0.0109177	0.126654
Long SANS	region	savli2012_altanserin	102	10000	-0.0351539	0.725761	0.859314	-0.0204372	0.148651
Long SANS	chlorpromazine_EQUIVALENTS:Time	savli2012_altanserin	102	10000	0.0230081	0.818452	0.853815	-0.00984264	0.117825
Long SANS	chlorpromazine_EQUIVALENTS:region	savli2012_altanserin	102	10000	-0.0758322	0.448738	0.478752	-0.011431	0.102656
Long SANS	Time:region	savli2012_altanserin	102	10000	0.172388	0.0831717	0.232077	-0.0083874	0.139767
Long SANS	Age_inclusion	savli2012_dasb	102	10000	-0.0946164	0.344186	0.50205	-0.0132978	0.129591
Long SANS	Sex1	savli2012_dasb	102	10000	-0.203861	0.0398641	0.0708929	-0.00950999	0.113548
Long SANS	EstimatedTotalIntraCranialVolN	savli2012_dasb	102	10000	-0.0485889	0.627703	0.761924	0.00745728	0.143993
Long SANS	DUP	savli2012_dasb	102	10000	0.0421767	0.673827	0.69713	0.00182816	0.104324
Long SANS	meanEuler	savli2012_dasb	102	10000	0.367219	0.000146722	0.019998	0.00249406	0.169517
Long SANS	chlorpromazine_EQUIVALENTS	savli2012_dasb	102	10000	-0.0902624	0.366943	0.391461	0.00929099	0.099598
Long SANS	Time	savli2012_dasb	102	10000	-0.048555	0.627943	0.724228	-0.00621802	0.132175
Long SANS	region	savli2012_dasb	102	10000	0.0399715	0.689984	0.811919	-0.00296194	0.147346
Long SANS	chlorpromazine_EQUIVALENTS:Time	savli2012_dasb	102	10000	0.221243	0.0254388	0.10389	-0.00408715	0.13485
Long SANS	chlorpromazine_EQUIVALENTS:region	savli2012_dasb	102	10000	0.278828	0.00454218	0.0168983	-0.0135325	0.117036
Long SANS	Time:region	savli2012_dasb	102	10000	-0.111263	0.265573	0.425657	0.00131968	0.13516
Long SANS	Age_inclusion	savli2012_p943	102	10000	-0.0125586	0.900304	0.922208	-0.00447716	0.123325
Long SANS	Sex1	savli2012_p943	102	10000	-0.103392	0.301083	0.379762	-0.000553243	0.116419
Long SANS	EstimatedTotalIntraCranialVolN	savli2012_p943	102	10000	0.0202374	0.840003	0.887811	-0.00510032	0.131666
Long SANS	DUP	savli2012_p943	102	10000	0.00791061	0.937104	0.944906	-0.00189222	0.110443
Long SANS	meanEuler	savli2012_p943	102	10000	0.207367	0.0365031	0.213079	0.0114993	0.160888
Long SANS	chlorpromazine_EQUIVALENTS	savli2012_p943	102	10000	-0.266863	0.00670151	0.0107989	0.0135779	0.106264
Long SANS	Time	savli2012_p943	102	10000	-0.0118235	0.906112	0.933707	0.00164955	0.131875
Long SANS	region	savli2012_p943	102	10000	-0.0156233	0.876149	0.919608	0.0095261	0.134788
Long SANS	chlorpromazine_EQUIVALENTS:Time	savli2012_p943	102	10000	0.249787	0.0113447	0.0688931	-0.0105375	0.13558
Long SANS	chlorpromazine_EQUIVALENTS:region	savli2012_p943	102	10000	0.355084	0.000250189	0.00229977	-0.0168702	0.119324
Long SANS	Time:region	savli2012_p943	102	10000	-0.108345	0.27839	0.431457	0.00808578	0.134364
Long SANS	Age_inclusion	savli2012_way100635	102	10000	0.0785011	0.432886	0.736726	-0.0319831	0.144332
Long SANS	Sex1	savli2012_way100635	102	10000	-0.00206388	0.983575	0.992501	-0.0262047	0.0993979
Long SANS	EstimatedTotalIntraCranialVolN	savli2012_way100635	102	10000	0.137432	0.168378	0.69973	0.0314383	0.200312
Long SANS	DUP	savli2012_way100635	102	10000	0.0730276	0.46574	0.292671	-0.0172955	0.0693678
Long SANS	meanEuler	savli2012_way100635	102	10000	-0.00679103	0.945991	0.952805	-0.00311427	0.13014
Long SANS	chlorpromazine_EQUIVALENTS	savli2012_way100635	102	10000	0.0803671	0.421995	0.345765	0.014974	0.0853398
Long SANS	Time	savli2012_way100635	102	10000	-0.101899	0.308153	0.49865	-0.00919761	0.121645
Long SANS	region	savli2012_way100635	102	10000	-0.0678594	0.497974	0.794521	-0.0165916	0.150657
Long SANS	chlorpromazine_EQUIVALENTS:Time	savli2012_way100635	102	10000	-0.00625951	0.950213	0.957204	-0.0136269	0.0989177
Long SANS	chlorpromazine_EQUIVALENTS:region	savli2012_way100635	102	10000	-0.0721794	0.470951	0.463154	-0.0241281	0.0924108
Long SANS	Time:region	savli2012_way100635	102	10000	0.0423916	0.67226	0.843416	0.00768116	0.149538
Long SANS	Age_inclusion	smart2019_abp688	102	10000	0.0880006	0.379121	0.583742	0.00415303	0.140911
Long SANS	Sex1	smart2019_abp688	102	10000	0.0654393	0.51346	0.558744	0.00115004	0.0979652
Long SANS	EstimatedTotalIntraCranialVolN	smart2019_abp688	102	10000	0.0935986	0.349425	0.582842	-0.00789658	0.142449
Long SANS	DUP	smart2019_abp688	102	10000	-0.103743	0.299438	0.190581	0.000949252	0.0798178
Long SANS	meanEuler	smart2019_abp688	102	10000	-0.0470961	0.638322	0.841116	0.00945107	0.173806
Long SANS	chlorpromazine_EQUIVALENTS	smart2019_abp688	102	10000	-0.0740906	0.459255	0.466853	-0.00158759	0.0893377
Long SANS	Time	smart2019_abp688	102	10000	0.0974662	0.329783	0.565843	0.000694439	0.145248
Long SANS	region	smart2019_abp688	102	10000	-0.00224483	0.982135	0.990101	0.00703375	0.145941
Long SANS	chlorpromazine_EQUIVALENTS:Time	smart2019_abp688	102	10000	0.0402882	0.687655	0.727627	0.00584686	0.117706
Long SANS	chlorpromazine_EQUIVALENTS:region	smart2019_abp688	102	10000	-0.068979	0.490893	0.524948	0.00677289	0.108987
Long SANS	Time:region	smart2019_abp688	102	10000	0.157325	0.114297	0.311269	-0.000966579	0.148979
Long SANS	Age_inclusion	smith2017_flb457	102	10000	0.00222221	0.982315	0.988901	-0.0139249	0.139466
Long SANS	Sex1	smith2017_flb457	102	10000	-0.0889732	0.373855	0.376562	-0.00315171	0.0958074
Long SANS	EstimatedTotalIntraCranialVolN	smith2017_flb457	102	10000	-0.070517	0.481254	0.729727	0.00917444	0.161476
Long SANS	DUP	smith2017_flb457	102	10000	0.0965615	0.334313	0.220078	-0.00169473	0.0804165
Long SANS	meanEuler	smith2017_flb457	102	10000	0.169787	0.0880004	0.252775	-0.00672211	0.141239
Long SANS	chlorpromazine_EQUIVALENTS	smith2017_flb457	102	10000	-0.104862	0.294224	0.217678	0.00669751	0.0836175
Long SANS	Time	smith2017_flb457	102	10000	-0.239201	0.015465	0.0744926	0.000808426	0.136397
Long SANS	region	smith2017_flb457	102	10000	-0.0319195	0.750121	0.844016	-0.0069934	0.134516
Long SANS	chlorpromazine_EQUIVALENTS:Time	smith2017_flb457	102	10000	0.334717	0.000584828	0.00149985	-0.0118146	0.108964
Long SANS	chlorpromazine_EQUIVALENTS:region	smith2017_flb457	102	10000	0.39099	4.84222e-05	0.00019998	-0.0128823	0.100824
Long SANS	Time:region	smith2017_flb457	102	10000	-0.337216	0.000528581	0.0166983	0.00125758	0.1474
Long SANS	Age_inclusion	tuominen_feobv	102	10000	-0.0181791	0.856091	0.90421	-0.00464014	0.130423
Long SANS	Sex1	tuominen_feobv	102	10000	-0.121158	0.225117	0.29587	0.00104617	0.114186
Long SANS	EstimatedTotalIntraCranialVolN	tuominen_feobv	102	10000	0.0530673	0.596305	0.734527	-0.00347669	0.13786
Long SANS	DUP	tuominen_feobv	102	10000	-0.10553	0.291146	0.30397	-0.00393126	0.10202
Long SANS	meanEuler	tuominen_feobv	102	10000	0.15236	0.12633	0.388161	0.00616287	0.165588
Long SANS	chlorpromazine_EQUIVALENTS	tuominen_feobv	102	10000	-0.13128	0.188435	0.194981	0.00956265	0.0992856
Long SANS	Time	tuominen_feobv	102	10000	-0.033548	0.737824	0.807419	0.00300635	0.131373
Long SANS	region	tuominen_feobv	102	10000	-0.0737966	0.461044	0.643836	0.00676156	0.142249
Long SANS	chlorpromazine_EQUIVALENTS:Time	tuominen_feobv	102	10000	0.178484	0.0726823	0.186281	-0.00854272	0.133132
Long SANS	chlorpromazine_EQUIVALENTS:region	tuominen_feobv	102	10000	0.227689	0.0213622	0.0534947	-0.0156792	0.117638
Long SANS	Time:region	tuominen_feobv	102	10000	-0.02337	0.815647	0.866013	0.00892868	0.137078
Long SANS	Age_inclusion	turtonen2020_carfentanil	102	10000	-0.1591	0.110217	0.335766	-0.00842891	0.143366
Long SANS	Sex1	turtonen2020_carfentanil	102	10000	-0.0484871	0.628424	0.693331	-0.00638803	0.0984517
Long SANS	EstimatedTotalIntraCranialVolN	turtonen2020_carfentanil	102	10000	-0.115549	0.247482	0.638636	0.00884722	0.181928
Long SANS	DUP	turtonen2020_carfentanil	102	10000	0.105032	0.29344	0.290771	-0.000871561	0.0967732
Long SANS	meanEuler	turtonen2020_carfentanil	102	10000	0.112518	0.260185	0.452955	0.00124875	0.143177
Long SANS	chlorpromazine_EQUIVALENTS	turtonen2020_carfentanil	102	10000	-0.0444272	0.657489	0.643036	0.00440441	0.0909148
Long SANS	Time	turtonen2020_carfentanil	102	10000	-0.122346	0.22057	0.362864	-0.00290815	0.125293
Long SANS	region	turtonen2020_carfentanil	102	10000	-0.00930162	0.926074	0.965103	-0.0032731	0.15188
Long SANS	chlorpromazine_EQUIVALENTS:Time	turtonen2020_carfentanil	102	10000	0.229329	0.0204194	0.0549945	-0.00700605	0.122608
Long SANS	chlorpromazine_EQUIVALENTS:region	turtonen2020_carfentanil	102	10000	0.326868	0.00079904	0.00159984	-0.0110023	0.107228
Long SANS	Time:region	turtonen2020_carfentanil	102	10000	-0.318002	0.00112571	0.0193981	0.00156507	0.150421
